# Genetic insights into smoking behaviours in 10,558 men of African ancestry from continental Africa and the UK

**DOI:** 10.1101/2021.12.09.21267119

**Authors:** Noemi-Nicole Piga, Palwende Romuald Boua, Chisom Soremekun, Nick Shrine, Kayesha Coley, Jean-Tristan Brandenburg, Martin D. Tobin, Michèle Ramsay, Segun Fatumo, Ananyo Choudhury, Chiara Batini

## Abstract

Smoking is a leading risk factor for many of the top ten causes of death worldwide. Of the 1 billion smokers globally, 80% live in low- and middle-income countries, where the number of deaths due to tobacco use is expected to double in the next decade according to the World Health Organization. Genetic studies have helped to identify biological pathways for smoking behaviours, but have mostly focussed on individuals of European ancestry or living in either North America or Europe.

Here we present a genome-wide association study of two smoking behaviour traits in 10,558 men of African ancestry living in five African countries and the UK. Eight independent variants were associated with either smoking initiation or cessation at p-value < 5 × 10^−6^. Of these, four were monomorphic or rare in European populations. Gene prioritization strategy highlighted five genes, including *SEMA6D*, previously described as associated with several smoking behaviour traits. These results confirm the importance of genetic epidemiological studies in underrepresented populations.

## Supplementary Tables for "Genetic insights into smoking behaviours in 10,558 men of African ancestry from continental Africa and the UK"

### Sheet: Supplementary Table 1
Supplementary Table 1. Details of the quality control (QC) procedures for genotyped variants.
	genotyped variants QC for GRM	# genotyped variants (and individuals) passing QC for GRM	genotyped variants QC for PCA	# genotyped variants (and individuals) passing QC for PCA
AWI-East	maf 0.01 missingness 0.05 pruning 50kb, 5kb, r^2 0.2	450295 (10903)	maf 0.01 missingness 0.05 pruning 50kb, 5kb, r^2 0.2	438506 (1755)
AWI-South			maf 0.01 missingness 0.05 pruning 50kb, 5kb, r^2 0.2	428643 (5085)
AWI-West			maf 0.01 missingness 0.05 pruning 50kb, 5kb, r^2 0.2	401225 (3763)
UGR	maf 0.05 pruning 100kb, 10kb, r^2 0.5	2230258 (6407)	pruning 100kb, 10kb, r^2 0.5	4609270 (6407)
UKB-AFR	maf 0.01 missingness 0.05 pruning 50kb, 5kb, r^2 0.2	215513 (7469)	maf 0.01 missingness 0.05 pruning 50kb, 5kb, r^2 0.2	215513 (7469)
GRM: genetic relatedness matrix; PCA: principal components analysis; maf, minor allele frequency; pruning: parameters used for the --indep option in plink

### Sheet: Supplementary Table 2
Supplementary Table 2. Details of the credible set, refined credible set and proxy variants for the associated loci.
CHR	start_POS_99credset	end_POS_99credset	width_99credset	N_99credset	N_refined_credset	N_proxy	Sentinel_variant	Phenotype
1	12672625	12870374	197749	614	4	3	rs116934871	SI
4	6452618	6500270	47652	14	14	2	rs114828540	SI
7	156110944	156310258	199314	829	2	16	rs75104774	SI
10	44836300	45036031	199731	700	3	15	rs10160111	SI
15	47797484	47945245	147761	70	19	52	rs11636198	SI
16	51214803	51285755	70952	15	2	3	rs74019935	SI
19	15193912	15193912	0	1	1	0	rs4808946	SI
16	55683601	55873963	190362	120	12	24	rs12443715	SC
CHR: chromosome; POS: b37 position; 99credset, 99% credible set; N, number of variants; refined_credset, credset variants filtered for PIP > 0.01;
proxy, variants in LD with refined_credset variants (D’ >= 0.9 and r2 >= 0.6); SI, smoking initiation; SC, smoking cessation

### Sheet: Supplementary Table 3
Supplementary Table 3. Replication and lookup analyses. (a) Variants replicated using AA MVP summary statistics from smoking trajectory contrasts. (b) Variants replicated using EUR GSCAN summary statistics for SI and SC.
(c) Look up for other smoking behaviour traits. (d) Look up in GWAS Catalog
(A) Variants replicated using AA MVP summary statistics from smoking trajectory contrasts
CHR	POS_b37	rsID	EA.mvp	OR.mvp	CI.mvp	PVAL.mvp	EA.meta	BETA.meta	SD.meta	PVAL.meta	direction of effect
15	47879004	rs11636198	A	1.06535	1.03 - 1.1	0.00045606	C	-0.152069	0.0313666	1.7026e-06	+/-
15	47879042	rs12905212	G	0.952144	0.92 - 0.98	0.00354883	C	0.140055	0.0295524	2.93072e-06	-/+
15	47878420	rs11634974	G	0.94743	0.92 - 0.98	0.00200562	G	-0.134882	0.0301941	1.07338e-05	-/-
15	47875273	rs718113	G	0.952482	0.92 - 0.98	0.00364478	G	-0.125036	0.0286325	1.70094e-05	-/-
15	47877143	rs1435735	A	0.954209	0.92 - 0.98	0.00442441	T	0.120827	0.0282526	2.56229e-05	-/+
15	47873549	rs4775699	C	1.0768	1.04 - 1.12	0.000134004	T	-0.0398094	0.0462667	0.35033	+/-
15	47876710	rs11633288	C	1.09867	1.06 - 1.14	2.5853e-06	T	-0.0677698	0.047306	0.0706048	+/-
15	47877901	rs2060509	A	1.07747	1.04 - 1.12	0.000122924	G	-0.0767182	0.0445852	0.0310779	+/-
15	47873172	rs9646181	C	1.09997	1.06 - 1.14	2.30286e-06	T	-0.0638852	0.0414697	0.104198	+/-
CHR, chromosome; POS, position; rsID, rs number; EA, effect allele; OR, odss ratio; CI, 95% confidence interval; PVAL, P-value; BETA, effect size; SD, standard deviation; direction, mvp/meta
(B) Variants replicated using EUR GSCAN summary statistics for SI and SC; in bold, variants passing genome-wide significance threshold
CHR	POS_b37	rsID	EA	BETA	SE	PVAL	ANNOTATION	EA.meta	BETA.meta	SD.meta	PVAL.meta	direction of effect
15	47819191	rs57573402	A	0.0389134	0.00775173	5.05e-07	Intron:SEMA6D	A	0.12198	0.0344995	0.000539031	+/+
15	47822679	rs72733854	A	0.0374641	0.00777806	1.47e-06	Intron:SEMA6D	A	0.124716	0.0348474	0.000457776	+/+
15	47824169	rs72733856	G	0.033897	0.0074684	5.54e-06	Intron:SEMA6D	G	0.129655	0.0316951	5.7757e-05	+/+
15	47824221	rs72733857	A	0.0332257	0.00748586	8.96e-06	Intron:SEMA6D	A	0.131644	0.0317377	4.5142e-05	+/+
15	47824943	rs56880894	A	0.0339792	0.0074684	5.48e-06	Intron:SEMA6D	A	0.133214	0.0316783	3.51455e-05	+/+
15	47825083	rs16959669	C	0.0338146	0.0074684	6e-06	Intron:SEMA6D	C	0.132609	0.0314858	3.4148e-05	+/+
15	47825320	rs1435737	A	0.0341429	0.0074684	4.81e-06	Intron:SEMA6D	A	0.121019	0.0328388	0.000303807	+/+
15	47826400	rs7162480	A	0.0341429	0.0074684	4.83e-06	Intron:SEMA6D	A	0.122745	0.032856	0.000249115	+/+
15	47826544	rs7183575	G	0.0341695	0.00747421	4.76e-06	Intron:SEMA6D	G	0.121475	0.0328393	0.000287892	+/+
15	47828399	rs7173754	G	0.033897	0.0074684	5.56e-06	Intron:SEMA6D	G	0.131038	0.0314161	4.08026e-05	+/+
15	47829921	rs16959671	G	0.0338146	0.0074684	6.06e-06	Intron:SEMA6D	G	0.134248	0.0322112	4.13977e-05	+/+
15	47834826	rs7179135	T	0.0338146	0.0074684	5.85e-06	Intron:SEMA6D	T	0.133905	0.0323937	4.80148e-05	+/+
15	47839394	rs72733866	A	0.0336232	0.00746262	6.69e-06	Intron:SEMA6D	A	0.144856	0.0400042	0.000352456	+/+
15	47842395	rs59990286	T	0.0206784	0.00533915	0.000106	Intron:SEMA6D	T	0.127608	0.0298276	2.54499e-05	+/+
15	47846975	rs60478084	C	0.0334517	0.00748002	7.88e-06	Intron:SEMA6D	C	0.117791	0.0330918	0.000492672	+/+
15	47852180	rs7175417	T	0.0327414	0.0074917	1.24e-05	Intron:SEMA6D	T	0.11793	0.0331128	0.000489037	+/+
15	47854025	rs72733872	A	0.0329124	0.0074917	1.13e-05	Intron:SEMA6D	A	0.119357	0.033137	0.00041928	+/+
15	47861579	rs55784128	A	0.0331155	0.00748002	9.41e-06	Intron:SEMA6D	A	0.11872	0.0331535	0.000454271	+/+
15	47862963	rs9806310	A	0.0336843	0.00743961	6.01e-06	Intron:SEMA6D	A	0.118237	0.0322881	0.000332646	+/+
15	47864443	rs9806660	G	0.0332966	0.00744534	7.56e-06	Intron:SEMA6D	G	0.126398	0.033079	0.000177207	+/+
15	47873172	rs9646181	T	-0.0245266	0.00356244	5.88e-12	Intron:SEMA6D	T	-0.0638852	0.0414697	0.104198	-/-
15	47873549	rs4775699	T	-0.0245524	0.00356244	5.53e-12	Intron:SEMA6D	T	-0.0398094	0.0462667	0.35033	-/-
15	47875035	rs12438075	T	0.0219959	0.00530368	3.42e-05	Intron:SEMA6D	T	0.108675	0.0319803	0.000895224	+/+
15	47875273	rs718113	G	-0.0182369	0.00360439	4.12e-07	Intron:SEMA6D	G	-0.125036	0.0286325	1.70094e-05	-/-
15	47876710	rs11633288	T	-0.0245007	0.00356244	6.05e-12	Intron:SEMA6D	T	-0.0677698	0.047306	0.0706048	-/-
15	47877143	rs1435735	T	0.0185323	0.00360685	2.8e-07	Intron:SEMA6D	T	0.120827	0.0282526	2.56229e-05	+/+
15	47877862	rs72733898	G	0.0223133	0.00530368	2.62e-05	Intron:SEMA6D	G	0.125264	0.0305776	5.63342e-05	+/+
15	47877901	rs2060509	G	-0.0243448	0.00356244	8.46e-12	Intron:SEMA6D	G	-0.0767182	0.0445852	0.0310779	-/-
15	47878420	rs11634974	G	-0.0179437	0.00360318	6.33e-07	Intron:SEMA6D	G	-0.134882	0.0301941	1.07338e-05	-/-
15	47879004	rs11636198	C	-0.0176886	0.00360318	9.19e-07	Intron:SEMA6D	C	-0.152069	0.0313666	1.7026e-06	-/-
15	47879042	rs12905212	C	0.0183205	0.00360685	3.71e-07	Intron:SEMA6D	C	0.140055	0.0295524	2.93072e-06	+/+
15	47881056	rs7168717	G	0.0182137	0.00360685	4.49e-07	Intron:SEMA6D	G	0.121644	0.0284155	2.51416e-05	+/+
15	47883408	rs1369628	A	0.0220047	0.0053213	3.46e-05	Intron:SEMA6D	A	0.124322	0.0357877	0.000678763	+/+
15	47883572	rs58644991	T	0.0220047	0.0053213	3.57e-05	Intron:SEMA6D	T	0.120829	0.0363631	0.00117299	+/+
15	47885253	rs12324705	T	0.0220047	0.0053213	3.51e-05	Intron:SEMA6D	T	0.121338	0.0363479	0.00111053	+/+
15	47885265	rs16959723	G	0.0220047	0.0053213	3.51e-05	Intron:SEMA6D	G	0.12407	0.0363482	0.000847216	+/+
15	47886012	rs72735803	A	0.0219403	0.0053213	3.79e-05	Intron:SEMA6D	A	0.127752	0.0363687	0.000587514	+/+
15	47886057	rs72735804	C	0.0220047	0.0053213	3.59e-05	Intron:SEMA6D	C	0.126533	0.0363467	0.000660445	+/+
15	47886932	rs1369632	G	0.0218757	0.0053213	3.92e-05	Intron:SEMA6D	G	0.124964	0.0362824	0.000756973	+/+
15	47887001	rs1369634	G	0.0219403	0.0053213	3.8e-05	Intron:SEMA6D	G	0.124966	0.0363153	0.000765519	+/+
15	47888559	rs57389656	A	0.0219403	0.0053213	3.72e-05	Intron:SEMA6D	A	0.124094	0.0365052	0.000891522	+/+
15	47888607	rs59535627	T	0.0219403	0.0053213	3.79e-05	Intron:SEMA6D	T	0.124733	0.0365099	0.000837891	+/+
15	47888810	rs57832636	G	0.0218108	0.0053213	4.05e-05	Intron:SEMA6D	G	0.123977	0.0365161	0.000905217	+/+
15	47889276	rs72735808	A	0.0218108	0.0053213	4.14e-05	Intron:SEMA6D	A	0.139073	0.0363244	0.000171895	+/+
15	47890007	rs59663882	A	0.0218757	0.0053213	4.03e-05	Intron:SEMA6D	A	0.12395	0.0365368	0.000914029	+/+
15	47890143	rs12439024	C	0.0218757	0.0053213	3.95e-05	Intron:SEMA6D	C	0.121351	0.0365442	0.00118212	+/+
15	47890210	rs12441939	G	0.0219403	0.0053213	3.67e-05	Intron:SEMA6D	G	0.124133	0.0365133	0.00089051	+/+
15	47890229	rs12439029	C	0.0220047	0.0053213	3.61e-05	Intron:SEMA6D	C	0.130991	0.0359049	0.000350767	+/+
15	47891232	rs16959731	T	0.0218108	0.0053213	4.07e-05	Intron:SEMA6D	T	0.130213	0.035374	0.000308863	+/+
15	47891249	rs12442865	A	0.0218757	0.0053213	4e-05	Intron:SEMA6D	A	0.133538	0.036823	0.000381551	+/+
15	47891921	rs2117797	A	0.0219403	0.0053213	3.76e-05	Intron:SEMA6D	A	0.128684	0.034537	0.000259052	+/+
15	47891932	rs2117798	G	0.0218757	0.0053213	3.87e-05	Intron:SEMA6D	G	0.127567	0.0330484	0.000151372	+/+
15	47892218	rs16959742	G	0.0218757	0.0053213	3.92e-05	Intron:SEMA6D	G	0.128544	0.0330567	0.000134701	+/+
15	47893655	rs6493284	T	0.019612	0.00518627	0.000154	Intron:SEMA6D	T	0.128588	0.0335772	0.000171216	+/+
15	47894536	rs72735813	A	0.0218757	0.0053213	3.91e-05	Intron:SEMA6D	A	0.123016	0.0370489	0.00118332	+/+
15	47895042	rs1369641	A	0.0194052	0.00518627	0.000184	Intron:SEMA6D	A	0.131567	0.0293992	1.03432e-05	+/+
15	47895214	rs999128	C	0.0194052	0.00518627	0.000187	Intron:SEMA6D	C	0.131496	0.0295499	1.16208e-05	+/+
15	47895424	rs999129	T	0.0195433	0.00518627	0.000163	Intron:SEMA6D	T	0.130556	0.029711	1.50308e-05	+/+
15	47895505	rs999130	T	0.0194744	0.00518627	0.000172	Intron:SEMA6D	T	0.132571	0.0297252	1.10974e-05	+/+
15	47896145	rs1912644	A	0.0218108	0.0053213	4.14e-05	Intron:SEMA6D	A	0.154069	0.0478679	0.00153627	+/+
15	47900276	rs10775135	G	-0.0196199	0.0051703	0.000151	Intron:SEMA6D	G	-0.136144	0.0337311	7.28571e-05	-/-
15	47900953	rs2666555	C	0.019612	0.00518627	0.000157	Intron:SEMA6D	C	0.134915	0.0336783	8.27044e-05	+/+
15	47901107	rs3985872	C	0.0197418	0.00520243	0.000148	Intron:SEMA6D	C	0.135452	0.0336949	7.79853e-05	+/+
CHR, chromosome; POS, position; rsID, rs number; EA, effect allele; BETA, effect size; SE, standard error; PVAL, P-value; SD, standard deviation; direction, gscan/meta
(C) Look up for other smoking behaviour traits
CHR	POS_b37	rsID	EA	OR	PVAL	GENE	Phenotype	Reference	Case_definition
15	47873172	rs9646181	T	0.946012	4.823e-10	SEMA6D	Trajectory_Contrast_I	Xu_2020	current_1_vs_never_0
CHR, chromosome; POS, position; rsID, rs number; EA, effect allele; OR, odss ratio; PVAL, P-value
(D) Look up in GWAS Catalog
CHR	POS_b37	rsID	PVAL	MAPPED_GENE	MAPPED_TRAIT	Reference
4	6497378	rs4624724	4e-08	PPP2R2C	Adolescent idiopathic scoliosis	doi: 10.1007/s00439-018-1910-3
CHR, chromosome; POS, position; rsID, rs number; PVAL, P-value

### Sheet: Supplementary Table 4
Supplementary Table 4. Gene prioritisation analyses. (a) Refined credible set and proxy variants for SI. (b) Refined credible set and proxy variants for SC
(a) Refined credible set and proxy variants for SI
CHR:POS_b37	EA_CADD	GENE	ENS_ID	support from CADD	support from eQTL	support from ChrIntx	db_eQTL	tissue_eQTL	EA_eQTL	alignedDirection_eQTL	type_ChrIntx	db_ChrIntx	tissue_ChrIntx	intra_inter_ChrIntx	CHR	start_position	end_position	strand	band	gene_biotype
1:12769977	NA	PRDM2	ENSG00000116731	NA	NA	Yes	NA	NA	NA	NA	HiC	GSE87112	IMR90	intra	1	14026693	14151574	1	p36.21	protein_coding
1:12769977	NA	PDPN	ENSG00000162493	NA	NA	Yes	NA	NA	NA	NA	HiC	GSE87112	IMR90	intra	1	13909960	13944452	1	p36.21	protein_coding
1:12769977	NA	KAZN	ENSG00000189337	NA	NA	Yes	NA	NA	NA	NA	HiC	GSE87112	IMR90	intra	1	14925200	15444539	1	p36.21	protein_coding
1:12769977	NA	RNA5SP41	ENSG00000222952	NA	NA	Yes	NA	NA	NA	NA	HiC	GSE87112	IMR90	intra	1	13949679	13949779	-1	p36.21	rRNA
1:12769977	NA	AL357873.1	ENSG00000231606	NA	NA	Yes	NA	NA	NA	NA	HiC	GSE87112	IMR90	intra	1	14548386	14549613	-1	p36.21	lincRNA
1:12769977	NA	KAZN-AS1	ENSG00000234593	NA	NA	Yes	NA	NA	NA	NA	HiC	GSE87112	IMR90	intra	1	14675450	14677518	-1	p36.21	lincRNA
1:12769977	NA	RNU6-1265P	ENSG00000252151	NA	NA	Yes	NA	NA	NA	NA	HiC	GSE87112	IMR90	intra	1	14450728	14450830	-1	p36.21	snRNA
1:12769977	NA	RF00564	ENSG00000253085	NA	NA	Yes	NA	NA	NA	NA	HiC	GSE87112	IMR90	intra	1	14022565	14022694	-1	p36.21	snoRNA
1:12769977	NA	AL359771.1	ENSG00000266358	NA	NA	Yes	NA	NA	NA	NA	HiC	GSE87112	IMR90	intra	1	13950397	13950497	-1	p36.21	miRNA
1:12772253	NA	PRDM2	ENSG00000116731	NA	NA	Yes	NA	NA	NA	NA	HiC	GSE87112	IMR90	intra	1	14026693	14151574	1	p36.21	protein_coding
1:12772253	NA	PDPN	ENSG00000162493	NA	NA	Yes	NA	NA	NA	NA	HiC	GSE87112	IMR90	intra	1	13909960	13944452	1	p36.21	protein_coding
1:12772253	NA	KAZN	ENSG00000189337	NA	NA	Yes	NA	NA	NA	NA	HiC	GSE87112	IMR90	intra	1	14925200	15444539	1	p36.21	protein_coding
1:12772253	NA	RNA5SP41	ENSG00000222952	NA	NA	Yes	NA	NA	NA	NA	HiC	GSE87112	IMR90	intra	1	13949679	13949779	-1	p36.21	rRNA
1:12772253	NA	AL357873.1	ENSG00000231606	NA	NA	Yes	NA	NA	NA	NA	HiC	GSE87112	IMR90	intra	1	14548386	14549613	-1	p36.21	lincRNA
1:12772253	NA	KAZN-AS1	ENSG00000234593	NA	NA	Yes	NA	NA	NA	NA	HiC	GSE87112	IMR90	intra	1	14675450	14677518	-1	p36.21	lincRNA
1:12772253	NA	RNU6-1265P	ENSG00000252151	NA	NA	Yes	NA	NA	NA	NA	HiC	GSE87112	IMR90	intra	1	14450728	14450830	-1	p36.21	snRNA
1:12772253	NA	RF00564	ENSG00000253085	NA	NA	Yes	NA	NA	NA	NA	HiC	GSE87112	IMR90	intra	1	14022565	14022694	-1	p36.21	snoRNA
1:12772253	NA	AL359771.1	ENSG00000266358	NA	NA	Yes	NA	NA	NA	NA	HiC	GSE87112	IMR90	intra	1	13950397	13950497	-1	p36.21	miRNA
1:12774858	NA	PRDM2	ENSG00000116731	NA	NA	Yes	NA	NA	NA	NA	HiC	GSE87112	IMR90	intra	1	14026693	14151574	1	p36.21	protein_coding
1:12774858	NA	PDPN	ENSG00000162493	NA	NA	Yes	NA	NA	NA	NA	HiC	GSE87112	IMR90	intra	1	13909960	13944452	1	p36.21	protein_coding
1:12774858	NA	KAZN	ENSG00000189337	NA	NA	Yes	NA	NA	NA	NA	HiC	GSE87112	IMR90	intra	1	14925200	15444539	1	p36.21	protein_coding
1:12774858	NA	RNA5SP41	ENSG00000222952	NA	NA	Yes	NA	NA	NA	NA	HiC	GSE87112	IMR90	intra	1	13949679	13949779	-1	p36.21	rRNA
1:12774858	NA	AL357873.1	ENSG00000231606	NA	NA	Yes	NA	NA	NA	NA	HiC	GSE87112	IMR90	intra	1	14548386	14549613	-1	p36.21	lincRNA
1:12774858	NA	KAZN-AS1	ENSG00000234593	NA	NA	Yes	NA	NA	NA	NA	HiC	GSE87112	IMR90	intra	1	14675450	14677518	-1	p36.21	lincRNA
1:12774858	NA	RNU6-1265P	ENSG00000252151	NA	NA	Yes	NA	NA	NA	NA	HiC	GSE87112	IMR90	intra	1	14450728	14450830	-1	p36.21	snRNA
1:12774858	NA	RF00564	ENSG00000253085	NA	NA	Yes	NA	NA	NA	NA	HiC	GSE87112	IMR90	intra	1	14022565	14022694	-1	p36.21	snoRNA
1:12774858	NA	AL359771.1	ENSG00000266358	NA	NA	Yes	NA	NA	NA	NA	HiC	GSE87112	IMR90	intra	1	13950397	13950497	-1	p36.21	miRNA
1:12775504	NA	PRDM2	ENSG00000116731	NA	NA	Yes	NA	NA	NA	NA	HiC	GSE87112	IMR90	intra	1	14026693	14151574	1	p36.21	protein_coding
1:12775504	NA	PDPN	ENSG00000162493	NA	NA	Yes	NA	NA	NA	NA	HiC	GSE87112	IMR90	intra	1	13909960	13944452	1	p36.21	protein_coding
1:12775504	NA	KAZN	ENSG00000189337	NA	NA	Yes	NA	NA	NA	NA	HiC	GSE87112	IMR90	intra	1	14925200	15444539	1	p36.21	protein_coding
1:12775504	NA	RNA5SP41	ENSG00000222952	NA	NA	Yes	NA	NA	NA	NA	HiC	GSE87112	IMR90	intra	1	13949679	13949779	-1	p36.21	rRNA
1:12775504	NA	AL357873.1	ENSG00000231606	NA	NA	Yes	NA	NA	NA	NA	HiC	GSE87112	IMR90	intra	1	14548386	14549613	-1	p36.21	lincRNA
1:12775504	NA	KAZN-AS1	ENSG00000234593	NA	NA	Yes	NA	NA	NA	NA	HiC	GSE87112	IMR90	intra	1	14675450	14677518	-1	p36.21	lincRNA
1:12775504	NA	RNU6-1265P	ENSG00000252151	NA	NA	Yes	NA	NA	NA	NA	HiC	GSE87112	IMR90	intra	1	14450728	14450830	-1	p36.21	snRNA
1:12775504	NA	RF00564	ENSG00000253085	NA	NA	Yes	NA	NA	NA	NA	HiC	GSE87112	IMR90	intra	1	14022565	14022694	-1	p36.21	snoRNA
1:12775504	NA	AL359771.1	ENSG00000266358	NA	NA	Yes	NA	NA	NA	NA	HiC	GSE87112	IMR90	intra	1	13950397	13950497	-1	p36.21	miRNA
1:12775745	NA	PRDM2	ENSG00000116731	NA	NA	Yes	NA	NA	NA	NA	HiC	GSE87112	IMR90	intra	1	14026693	14151574	1	p36.21	protein_coding
1:12775745	NA	PDPN	ENSG00000162493	NA	NA	Yes	NA	NA	NA	NA	HiC	GSE87112	IMR90	intra	1	13909960	13944452	1	p36.21	protein_coding
1:12775745	NA	KAZN	ENSG00000189337	NA	NA	Yes	NA	NA	NA	NA	HiC	GSE87112	IMR90	intra	1	14925200	15444539	1	p36.21	protein_coding
1:12775745	NA	RNA5SP41	ENSG00000222952	NA	NA	Yes	NA	NA	NA	NA	HiC	GSE87112	IMR90	intra	1	13949679	13949779	-1	p36.21	rRNA
1:12775745	NA	AL357873.1	ENSG00000231606	NA	NA	Yes	NA	NA	NA	NA	HiC	GSE87112	IMR90	intra	1	14548386	14549613	-1	p36.21	lincRNA
1:12775745	NA	KAZN-AS1	ENSG00000234593	NA	NA	Yes	NA	NA	NA	NA	HiC	GSE87112	IMR90	intra	1	14675450	14677518	-1	p36.21	lincRNA
1:12775745	NA	RNU6-1265P	ENSG00000252151	NA	NA	Yes	NA	NA	NA	NA	HiC	GSE87112	IMR90	intra	1	14450728	14450830	-1	p36.21	snRNA
1:12775745	NA	RF00564	ENSG00000253085	NA	NA	Yes	NA	NA	NA	NA	HiC	GSE87112	IMR90	intra	1	14022565	14022694	-1	p36.21	snoRNA
1:12775745	NA	AL359771.1	ENSG00000266358	NA	NA	Yes	NA	NA	NA	NA	HiC	GSE87112	IMR90	intra	1	13950397	13950497	-1	p36.21	miRNA
10:44865208	NA	RASSF4	ENSG00000107551	NA	NA	Yes	NA	NA	NA	NA	HiC	GSE87112	IMR90	intra	10	45454855	45491339	1	q11.21	protein_coding
10:44865208	NA	DEPP1	ENSG00000165507	NA	NA	Yes	NA	NA	NA	NA	HiC	GSE87112	IMR90	intra	10	45466429	45474258	-1	q11.21	protein_coding
10:44865208	NA	C10orf25	ENSG00000165511	NA	NA	Yes	NA	NA	NA	NA	HiC	GSE87112	IMR90	intra	10	45493146	45496336	-1	q11.21	protein_coding
10:44865208	NA	ZNF22	ENSG00000165512	NA	NA	Yes	NA	NA	NA	NA	HiC	GSE87112	IMR90	intra	10	45495923	45500774	1	q11.21	protein_coding
10:44865208	NA	ZNF32	ENSG00000169740	NA	NA	Yes	NA	NA	NA	NA	HiC	GSE87112	IMR90	intra	10	44139307	44144304	-1	q11.21	protein_coding
10:44865208	NA	TMEM72	ENSG00000187783	NA	NA	Yes	NA	NA	NA	NA	HiC	GSE87112	IMR90	intra	10	45406648	45432450	1	q11.21	protein_coding
10:44865208	NA	ZNF239	ENSG00000196793	NA	NA	Yes	NA	NA	NA	NA	HiC	GSE87112	IMR90	intra	10	44051792	44070066	-1	q11.21	protein_coding
10:44865208	NA	ZNF485	ENSG00000198298	NA	NA	Yes	NA	NA	NA	NA	HiC	GSE87112	IMR90	intra	10	44101855	44113351	1	q11.21	protein_coding
10:44865208	NA	NPY4R	ENSG00000204174	NA	NA	Yes	NA	NA	NA	NA	HiC	GSE87112	IMR90	intra	10	47083534	47088320	1	q11.22	protein_coding
10:44865208	NA	LINC00619	ENSG00000204187	NA	NA	Yes	NA	NA	NA	NA	HiC	GSE87112	IMR90	intra	10	44340754	44346070	1	q11.21	lincRNA
10:44865208	NA	AL353801.1	ENSG00000223462	NA	NA	Yes	NA	NA	NA	NA	HiC	GSE87112	IMR90	intra	10	45432956	45451173	1	q11.21	lincRNA
10:44865208	NA	ZNF32-AS3	ENSG00000223910	NA	NA	Yes	NA	NA	NA	NA	HiC	GSE87112	IMR90	intra	10	44124265	44170151	1	q11.21	processed_transcript
10:44865208	NA	TMEM72-AS1	ENSG00000224812	NA	NA	Yes	NA	NA	NA	NA	HiC	GSE87112	IMR90	intra	10	45306472	45455137	-1	q11.21	antisense
10:44865208	NA	ZNF32-AS1	ENSG00000226245	NA	NA	Yes	NA	NA	NA	NA	HiC	GSE87112	IMR90	intra	10	44139320	44140495	1	q11.21	antisense
10:44865208	NA	LINC00840	ENSG00000226808	NA	NA	Yes	NA	NA	NA	NA	HiC	GSE87112	IMR90	intra	10	44354859	44390881	1	q11.21	lincRNA
10:44865208	NA	AL139237.1	ENSG00000227029	NA	NA	Yes	NA	NA	NA	NA	HiC	GSE87112	IMR90	intra	10	44407892	44409684	1	q11.21	lincRNA
10:44865208	NA	AL645634.1	ENSG00000228426	NA	NA	Yes	NA	NA	NA	NA	HiC	GSE87112	IMR90	intra	10	44161116	44162453	1	q11.21	lincRNA
10:44865208	NA	ZNF32-AS2	ENSG00000230565	NA	NA	Yes	NA	NA	NA	NA	HiC	GSE87112	IMR90	intra	10	44141390	44143467	1	q11.21	antisense
10:44865208	NA	LINC00841	ENSG00000233395	NA	NA	Yes	NA	NA	NA	NA	HiC	GSE87112	IMR90	intra	10	44434451	44439914	1	q11.21	lincRNA
10:44865208	NA	AL353801.2	ENSG00000234504	NA	NA	Yes	NA	NA	NA	NA	HiC	GSE87112	IMR90	intra	10	45395062	45415668	-1	q11.21	antisense
10:44865208	NA	AL356157.1	ENSG00000234580	NA	NA	Yes	NA	NA	NA	NA	HiC	GSE87112	IMR90	intra	10	45086656	45097552	-1	q11.21	lincRNA
10:44865208	NA	AL355989.1	ENSG00000234973	NA	NA	Yes	NA	NA	NA	NA	HiC	GSE87112	IMR90	intra	10	44273010	44274273	-1	q11.21	lincRNA
10:44865208	NA	AL139237.2	ENSG00000236769	NA	NA	Yes	NA	NA	NA	NA	HiC	GSE87112	IMR90	intra	10	44396813	44407774	-1	q11.21	lincRNA
10:44865208	NA	AL645634.2	ENSG00000237389	NA	NA	Yes	NA	NA	NA	NA	HiC	GSE87112	IMR90	intra	10	44126330	44127012	-1	q11.21	lincRNA
10:44865208	NA	AL512640.1	ENSG00000238957	NA	NA	Yes	NA	NA	NA	NA	HiC	GSE87112	IMR90	intra	10	44529988	44530059	1	q11.21	miRNA
10:44865208	NA	AL353801.3	ENSG00000273363	NA	NA	Yes	NA	NA	NA	NA	HiC	GSE87112	IMR90	intra	10	45454365	45454906	-1	q11.21	sense_intronic
10:44882114	NA	ZNF32	ENSG00000169740	NA	NA	Yes	NA	NA	NA	NA	HiC	GSE87112	IMR90	intra	10	44139307	44144304	-1	q11.21	protein_coding
10:44882114	NA	TMEM72	ENSG00000187783	NA	NA	Yes	NA	NA	NA	NA	HiC	GSE87112	IMR90	intra	10	45406648	45432450	1	q11.21	protein_coding
10:44882114	NA	ZNF485	ENSG00000198298	NA	NA	Yes	NA	NA	NA	NA	HiC	GSE87112	IMR90	intra	10	44101855	44113351	1	q11.21	protein_coding
10:44882114	NA	LINC00619	ENSG00000204187	NA	NA	Yes	NA	NA	NA	NA	HiC	GSE87112	IMR90	intra	10	44340754	44346070	1	q11.21	lincRNA
10:44882114	NA	AL353801.1	ENSG00000223462	NA	NA	Yes	NA	NA	NA	NA	HiC	GSE87112	IMR90	intra	10	45432956	45451173	1	q11.21	lincRNA
10:44882114	NA	ZNF32-AS3	ENSG00000223910	NA	NA	Yes	NA	NA	NA	NA	HiC	GSE87112	IMR90	intra	10	44124265	44170151	1	q11.21	processed_transcript
10:44882114	NA	ZNF32-AS1	ENSG00000226245	NA	NA	Yes	NA	NA	NA	NA	HiC	GSE87112	IMR90	intra	10	44139320	44140495	1	q11.21	antisense
10:44882114	NA	LINC00840	ENSG00000226808	NA	NA	Yes	NA	NA	NA	NA	HiC	GSE87112	IMR90	intra	10	44354859	44390881	1	q11.21	lincRNA
10:44882114	NA	AL645634.1	ENSG00000228426	NA	NA	Yes	NA	NA	NA	NA	HiC	GSE87112	IMR90	intra	10	44161116	44162453	1	q11.21	lincRNA
10:44882114	NA	ZNF32-AS2	ENSG00000230565	NA	NA	Yes	NA	NA	NA	NA	HiC	GSE87112	IMR90	intra	10	44141390	44143467	1	q11.21	antisense
10:44882114	NA	AL353801.2	ENSG00000234504	NA	NA	Yes	NA	NA	NA	NA	HiC	GSE87112	IMR90	intra	10	45395062	45415668	-1	q11.21	antisense
10:44882114	NA	AL356157.1	ENSG00000234580	NA	NA	Yes	NA	NA	NA	NA	HiC	GSE87112	IMR90	intra	10	45086656	45097552	-1	q11.21	lincRNA
10:44882114	NA	AL645634.2	ENSG00000237389	NA	NA	Yes	NA	NA	NA	NA	HiC	GSE87112	IMR90	intra	10	44126330	44127012	-1	q11.21	lincRNA
10:44913669	NA	ZNF32	ENSG00000169740	NA	NA	Yes	NA	NA	NA	NA	HiC	GSE87112	IMR90	intra	10	44139307	44144304	-1	q11.21	protein_coding
10:44913669	NA	TMEM72	ENSG00000187783	NA	NA	Yes	NA	NA	NA	NA	HiC	GSE87112	IMR90	intra	10	45406648	45432450	1	q11.21	protein_coding
10:44913669	NA	ZNF485	ENSG00000198298	NA	NA	Yes	NA	NA	NA	NA	HiC	GSE87112	IMR90	intra	10	44101855	44113351	1	q11.21	protein_coding
10:44913669	NA	LINC00619	ENSG00000204187	NA	NA	Yes	NA	NA	NA	NA	HiC	GSE87112	IMR90	intra	10	44340754	44346070	1	q11.21	lincRNA
10:44913669	NA	AL353801.1	ENSG00000223462	NA	NA	Yes	NA	NA	NA	NA	HiC	GSE87112	IMR90	intra	10	45432956	45451173	1	q11.21	lincRNA
10:44913669	NA	ZNF32-AS3	ENSG00000223910	NA	NA	Yes	NA	NA	NA	NA	HiC	GSE87112	IMR90	intra	10	44124265	44170151	1	q11.21	processed_transcript
10:44913669	NA	ZNF32-AS1	ENSG00000226245	NA	NA	Yes	NA	NA	NA	NA	HiC	GSE87112	IMR90	intra	10	44139320	44140495	1	q11.21	antisense
10:44913669	NA	LINC00840	ENSG00000226808	NA	NA	Yes	NA	NA	NA	NA	HiC	GSE87112	IMR90	intra	10	44354859	44390881	1	q11.21	lincRNA
10:44913669	NA	AL645634.1	ENSG00000228426	NA	NA	Yes	NA	NA	NA	NA	HiC	GSE87112	IMR90	intra	10	44161116	44162453	1	q11.21	lincRNA
10:44913669	NA	ZNF32-AS2	ENSG00000230565	NA	NA	Yes	NA	NA	NA	NA	HiC	GSE87112	IMR90	intra	10	44141390	44143467	1	q11.21	antisense
10:44913669	NA	AL353801.2	ENSG00000234504	NA	NA	Yes	NA	NA	NA	NA	HiC	GSE87112	IMR90	intra	10	45395062	45415668	-1	q11.21	antisense
10:44913669	NA	AL356157.1	ENSG00000234580	NA	NA	Yes	NA	NA	NA	NA	HiC	GSE87112	IMR90	intra	10	45086656	45097552	-1	q11.21	lincRNA
10:44913669	NA	AL645634.2	ENSG00000237389	NA	NA	Yes	NA	NA	NA	NA	HiC	GSE87112	IMR90	intra	10	44126330	44127012	-1	q11.21	lincRNA
10:44936177	NA	ZNF32	ENSG00000169740	NA	NA	Yes	NA	NA	NA	NA	HiC	GSE87112	IMR90	intra	10	44139307	44144304	-1	q11.21	protein_coding
10:44936177	NA	ZNF485	ENSG00000198298	NA	NA	Yes	NA	NA	NA	NA	HiC	GSE87112	IMR90	intra	10	44101855	44113351	1	q11.21	protein_coding
10:44936177	NA	LINC00619	ENSG00000204187	NA	NA	Yes	NA	NA	NA	NA	HiC	GSE87112	IMR90	intra	10	44340754	44346070	1	q11.21	lincRNA
10:44936177	NA	ZNF32-AS3	ENSG00000223910	NA	NA	Yes	NA	NA	NA	NA	HiC	GSE87112	IMR90	intra	10	44124265	44170151	1	q11.21	processed_transcript
10:44936177	NA	ZNF32-AS1	ENSG00000226245	NA	NA	Yes	NA	NA	NA	NA	HiC	GSE87112	IMR90	intra	10	44139320	44140495	1	q11.21	antisense
10:44936177	NA	LINC00840	ENSG00000226808	NA	NA	Yes	NA	NA	NA	NA	HiC	GSE87112	IMR90	intra	10	44354859	44390881	1	q11.21	lincRNA
10:44936177	NA	AL645634.1	ENSG00000228426	NA	NA	Yes	NA	NA	NA	NA	HiC	GSE87112	IMR90	intra	10	44161116	44162453	1	q11.21	lincRNA
10:44936177	NA	ZNF32-AS2	ENSG00000230565	NA	NA	Yes	NA	NA	NA	NA	HiC	GSE87112	IMR90	intra	10	44141390	44143467	1	q11.21	antisense
10:44936177	NA	AL356157.1	ENSG00000234580	NA	NA	Yes	NA	NA	NA	NA	HiC	GSE87112	IMR90	intra	10	45086656	45097552	-1	q11.21	lincRNA
10:44936177	NA	AL645634.2	ENSG00000237389	NA	NA	Yes	NA	NA	NA	NA	HiC	GSE87112	IMR90	intra	10	44126330	44127012	-1	q11.21	lincRNA
10:44950487	NA	ZNF32	ENSG00000169740	NA	NA	Yes	NA	NA	NA	NA	HiC	GSE87112	IMR90	intra	10	44139307	44144304	-1	q11.21	protein_coding
10:44950487	NA	ZNF485	ENSG00000198298	NA	NA	Yes	NA	NA	NA	NA	HiC	GSE87112	IMR90	intra	10	44101855	44113351	1	q11.21	protein_coding
10:44950487	NA	LINC00619	ENSG00000204187	NA	NA	Yes	NA	NA	NA	NA	HiC	GSE87112	IMR90	intra	10	44340754	44346070	1	q11.21	lincRNA
10:44950487	NA	ZNF32-AS3	ENSG00000223910	NA	NA	Yes	NA	NA	NA	NA	HiC	GSE87112	IMR90	intra	10	44124265	44170151	1	q11.21	processed_transcript
10:44950487	NA	ZNF32-AS1	ENSG00000226245	NA	NA	Yes	NA	NA	NA	NA	HiC	GSE87112	IMR90	intra	10	44139320	44140495	1	q11.21	antisense
10:44950487	NA	LINC00840	ENSG00000226808	NA	NA	Yes	NA	NA	NA	NA	HiC	GSE87112	IMR90	intra	10	44354859	44390881	1	q11.21	lincRNA
10:44950487	NA	AL645634.1	ENSG00000228426	NA	NA	Yes	NA	NA	NA	NA	HiC	GSE87112	IMR90	intra	10	44161116	44162453	1	q11.21	lincRNA
10:44950487	NA	ZNF32-AS2	ENSG00000230565	NA	NA	Yes	NA	NA	NA	NA	HiC	GSE87112	IMR90	intra	10	44141390	44143467	1	q11.21	antisense
10:44950487	NA	AL356157.1	ENSG00000234580	NA	NA	Yes	NA	NA	NA	NA	HiC	GSE87112	IMR90	intra	10	45086656	45097552	-1	q11.21	lincRNA
10:44950487	NA	AL645634.2	ENSG00000237389	NA	NA	Yes	NA	NA	NA	NA	HiC	GSE87112	IMR90	intra	10	44126330	44127012	-1	q11.21	lincRNA
15:47862963	A	SEMA6D	ENSG00000137872	Yes	NA	NA	NA	NA	NA	NA	NA	NA	NA	NA	15	47476298	48066420	1	q21.1	protein_coding
15:47876710	T	SEMA6D	ENSG00000137872	Yes	NA	NA	NA	NA	NA	NA	NA	NA	NA	NA	15	47476298	48066420	1	q21.1	protein_coding
15:47877862	NA	SLC12A1	ENSG00000074803	NA	NA	Yes	NA	NA	NA	NA	HiC	GSE87112	IMR90	intra	15	48483861	48596275	1	q21.1	protein_coding
15:47877862	NA	DUT	ENSG00000128951	NA	NA	Yes	NA	NA	NA	NA	HiC	GSE87112	IMR90	intra	15	48623208	48635570	1	q21.1	protein_coding
15:47877862	NA	SEMA6D	ENSG00000137872	NA	NA	Yes	NA	NA	NA	NA	HiC	GSE87112	IMR90	intra	15	47476298	48066420	1	q21.1	protein_coding
15:47877862	NA	SLC24A5	ENSG00000188467	NA	NA	Yes	NA	NA	NA	NA	HiC	GSE87112	IMR90	intra	15	48413169	48434869	1	q21.1	protein_coding
15:47877862	NA	RF00019	ENSG00000202542	NA	NA	Yes	NA	NA	NA	NA	HiC	GSE87112	IMR90	intra	15	48617755	48617868	-1	q21.1	misc_RNA
15:47877862	NA	AC084882.1	ENSG00000222311	NA	NA	Yes	NA	NA	NA	NA	HiC	GSE87112	IMR90	intra	15	47534401	47534476	1	q21.1	miRNA
15:47877862	NA	AC084882.1	ENSG00000222311	NA	NA	Yes	NA	NA	NA	NA	HiC	GSE87112	Neural_Progenitor_Cell	intra	15	47534401	47534476	1	q21.1	miRNA
15:47877862	NA	RN7SKP139	ENSG00000222343	NA	NA	Yes	NA	NA	NA	NA	HiC	GSE87112	IMR90	intra	15	47564794	47565086	1	q21.1	misc_RNA
15:47877862	NA	CTXN2	ENSG00000233932	NA	NA	Yes	NA	NA	NA	NA	HiC	GSE87112	IMR90	intra	15	48483736	48495953	1	q21.1	protein_coding
15:47877862	NA	snoU13	ENSG00000238583	NA	NA	Yes	NA	NA	NA	NA	HiC	GSE87112	IMR90	intra	15	45783782	45783885	-1	q21.1	snoRNA
15:47877862	NA	AC068722.1	ENSG00000259200	NA	NA	Yes	NA	NA	NA	NA	HiC	GSE87112	IMR90	intra	15	45997276	46223267	1	q21.1	lincRNA
15:47877862	NA	AC023905.1	ENSG00000259221	NA	NA	Yes	NA	NA	NA	NA	HiC	GSE87112	IMR90	intra	15	47651627	47688929	-1	q21.1	antisense
15:47877862	NA	AC066612.1	ENSG00000259235	NA	NA	Yes	NA	NA	NA	NA	HiC	GSE87112	IMR90	intra	15	48481234	48483888	-1	q21.1	lincRNA
15:47877862	NA	AC009558.1	ENSG00000259360	NA	NA	Yes	NA	NA	NA	NA	HiC	GSE87112	IMR90	intra	15	47689698	47691751	-1	q21.1	antisense
15:47877862	NA	AC066612.2	ENSG00000259385	NA	NA	Yes	NA	NA	NA	NA	HiC	GSE87112	IMR90	intra	15	48484388	48493881	-1	q21.1	antisense
15:47877862	NA	AC023355.1	ENSG00000259488	NA	NA	Yes	NA	NA	NA	NA	HiC	GSE87112	IMR90	intra	15	48604550	48624053	-1	q21.1	antisense
15:47877862	NA	AC084882.1	ENSG00000259554	NA	NA	Yes	NA	NA	NA	NA	HiC	GSE87112	IMR90	intra	15	47566380	47567361	1	q21.1	sense_intronic
15:47877862	NA	LINC01491	ENSG00000259572	NA	NA	Yes	NA	NA	NA	NA	HiC	GSE87112	IMR90	intra	15	48095581	48138433	-1	q21.1	lincRNA
15:47877862	NA	AC012050.1	ENSG00000259588	NA	NA	Yes	NA	NA	NA	NA	HiC	GSE87112	IMR90	intra	15	47896077	47898549	-1	q21.1	antisense
15:47877862	NA	AC092078.1	ENSG00000259730	NA	NA	Yes	NA	NA	NA	NA	HiC	GSE87112	IMR90	intra	15	48236241	48241706	1	q21.1	lincRNA
15:47877862	NA	AC009558.2	ENSG00000259740	NA	NA	Yes	NA	NA	NA	NA	HiC	GSE87112	IMR90	intra	15	47817366	47819953	1	q21.1	sense_intronic
15:47877862	NA	AC009558.2	ENSG00000259740	NA	NA	Yes	NA	NA	NA	NA	HiC	GSE87112	Neural_Progenitor_Cell	intra	15	47817366	47819953	1	q21.1	sense_intronic
15:47877862	NA	AC009558.2	ENSG00000259740	NA	NA	Yes	NA	NA	NA	NA	HiC	GSE87112	Adrenal	intra	15	47817366	47819953	1	q21.1	sense_intronic
15:47877862	NA	AC092078.2	ENSG00000259754	NA	NA	Yes	NA	NA	NA	NA	HiC	GSE87112	IMR90	intra	15	48176507	48341309	1	q21.1	lincRNA
15:47878420	NA	SLC12A1	ENSG00000074803	NA	NA	Yes	NA	NA	NA	NA	HiC	GSE87112	IMR90	intra	15	48483861	48596275	1	q21.1	protein_coding
15:47878420	NA	DUT	ENSG00000128951	NA	NA	Yes	NA	NA	NA	NA	HiC	GSE87112	IMR90	intra	15	48623208	48635570	1	q21.1	protein_coding
15:47878420	NA	SEMA6D	ENSG00000137872	NA	NA	Yes	NA	NA	NA	NA	HiC	GSE87112	IMR90	intra	15	47476298	48066420	1	q21.1	protein_coding
15:47878420	NA	FBN1	ENSG00000166147	NA	Yes	NA	BRAINEAC	PUTM	A	NA	NA	NA	NA	NA	15	48700503	48938046	-1	q21.1	protein_coding
15:47878420	NA	SLC24A5	ENSG00000188467	NA	NA	Yes	NA	NA	NA	NA	HiC	GSE87112	IMR90	intra	15	48413169	48434869	1	q21.1	protein_coding
15:47878420	NA	RF00019	ENSG00000202542	NA	NA	Yes	NA	NA	NA	NA	HiC	GSE87112	IMR90	intra	15	48617755	48617868	-1	q21.1	misc_RNA
15:47878420	NA	AC084882.1	ENSG00000222311	NA	NA	Yes	NA	NA	NA	NA	HiC	GSE87112	IMR90	intra	15	47534401	47534476	1	q21.1	miRNA
15:47878420	NA	AC084882.1	ENSG00000222311	NA	NA	Yes	NA	NA	NA	NA	HiC	GSE87112	Neural_Progenitor_Cell	intra	15	47534401	47534476	1	q21.1	miRNA
15:47878420	NA	RN7SKP139	ENSG00000222343	NA	NA	Yes	NA	NA	NA	NA	HiC	GSE87112	IMR90	intra	15	47564794	47565086	1	q21.1	misc_RNA
15:47878420	NA	CTXN2	ENSG00000233932	NA	NA	Yes	NA	NA	NA	NA	HiC	GSE87112	IMR90	intra	15	48483736	48495953	1	q21.1	protein_coding
15:47878420	NA	snoU13	ENSG00000238583	NA	NA	Yes	NA	NA	NA	NA	HiC	GSE87112	IMR90	intra	15	45783782	45783885	-1	q21.1	snoRNA
15:47878420	NA	AC068722.1	ENSG00000259200	NA	NA	Yes	NA	NA	NA	NA	HiC	GSE87112	IMR90	intra	15	45997276	46223267	1	q21.1	lincRNA
15:47878420	NA	AC023905.1	ENSG00000259221	NA	NA	Yes	NA	NA	NA	NA	HiC	GSE87112	IMR90	intra	15	47651627	47688929	-1	q21.1	antisense
15:47878420	NA	AC066612.1	ENSG00000259235	NA	NA	Yes	NA	NA	NA	NA	HiC	GSE87112	IMR90	intra	15	48481234	48483888	-1	q21.1	lincRNA
15:47878420	NA	AC009558.1	ENSG00000259360	NA	NA	Yes	NA	NA	NA	NA	HiC	GSE87112	IMR90	intra	15	47689698	47691751	-1	q21.1	antisense
15:47878420	NA	AC066612.2	ENSG00000259385	NA	NA	Yes	NA	NA	NA	NA	HiC	GSE87112	IMR90	intra	15	48484388	48493881	-1	q21.1	antisense
15:47878420	NA	AC023355.1	ENSG00000259488	NA	NA	Yes	NA	NA	NA	NA	HiC	GSE87112	IMR90	intra	15	48604550	48624053	-1	q21.1	antisense
15:47878420	NA	AC084882.1	ENSG00000259554	NA	NA	Yes	NA	NA	NA	NA	HiC	GSE87112	IMR90	intra	15	47566380	47567361	1	q21.1	sense_intronic
15:47878420	NA	LINC01491	ENSG00000259572	NA	NA	Yes	NA	NA	NA	NA	HiC	GSE87112	IMR90	intra	15	48095581	48138433	-1	q21.1	lincRNA
15:47878420	NA	AC012050.1	ENSG00000259588	NA	NA	Yes	NA	NA	NA	NA	HiC	GSE87112	IMR90	intra	15	47896077	47898549	-1	q21.1	antisense
15:47878420	NA	AC092078.1	ENSG00000259730	NA	NA	Yes	NA	NA	NA	NA	HiC	GSE87112	IMR90	intra	15	48236241	48241706	1	q21.1	lincRNA
15:47878420	NA	AC009558.2	ENSG00000259740	NA	NA	Yes	NA	NA	NA	NA	HiC	GSE87112	IMR90	intra	15	47817366	47819953	1	q21.1	sense_intronic
15:47878420	NA	AC009558.2	ENSG00000259740	NA	NA	Yes	NA	NA	NA	NA	HiC	GSE87112	Neural_Progenitor_Cell	intra	15	47817366	47819953	1	q21.1	sense_intronic
15:47878420	NA	AC009558.2	ENSG00000259740	NA	NA	Yes	NA	NA	NA	NA	HiC	GSE87112	Adrenal	intra	15	47817366	47819953	1	q21.1	sense_intronic
15:47878420	NA	AC092078.2	ENSG00000259754	NA	NA	Yes	NA	NA	NA	NA	HiC	GSE87112	IMR90	intra	15	48176507	48341309	1	q21.1	lincRNA
15:47879004	NA	SLC12A1	ENSG00000074803	NA	NA	Yes	NA	NA	NA	NA	HiC	GSE87112	IMR90	intra	15	48483861	48596275	1	q21.1	protein_coding
15:47879004	NA	DUT	ENSG00000128951	NA	NA	Yes	NA	NA	NA	NA	HiC	GSE87112	IMR90	intra	15	48623208	48635570	1	q21.1	protein_coding
15:47879004	NA	SEMA6D	ENSG00000137872	NA	NA	Yes	NA	NA	NA	NA	HiC	GSE87112	IMR90	intra	15	47476298	48066420	1	q21.1	protein_coding
15:47879004	NA	FBN1	ENSG00000166147	NA	Yes	NA	BRAINEAC	PUTM	A	NA	NA	NA	NA	NA	15	48700503	48938046	-1	q21.1	protein_coding
15:47879004	NA	SLC24A5	ENSG00000188467	NA	NA	Yes	NA	NA	NA	NA	HiC	GSE87112	IMR90	intra	15	48413169	48434869	1	q21.1	protein_coding
15:47879004	NA	RF00019	ENSG00000202542	NA	NA	Yes	NA	NA	NA	NA	HiC	GSE87112	IMR90	intra	15	48617755	48617868	-1	q21.1	misc_RNA
15:47879004	NA	AC084882.1	ENSG00000222311	NA	NA	Yes	NA	NA	NA	NA	HiC	GSE87112	IMR90	intra	15	47534401	47534476	1	q21.1	miRNA
15:47879004	NA	AC084882.1	ENSG00000222311	NA	NA	Yes	NA	NA	NA	NA	HiC	GSE87112	Neural_Progenitor_Cell	intra	15	47534401	47534476	1	q21.1	miRNA
15:47879004	NA	RN7SKP139	ENSG00000222343	NA	NA	Yes	NA	NA	NA	NA	HiC	GSE87112	IMR90	intra	15	47564794	47565086	1	q21.1	misc_RNA
15:47879004	NA	CTXN2	ENSG00000233932	NA	NA	Yes	NA	NA	NA	NA	HiC	GSE87112	IMR90	intra	15	48483736	48495953	1	q21.1	protein_coding
15:47879004	NA	snoU13	ENSG00000238583	NA	NA	Yes	NA	NA	NA	NA	HiC	GSE87112	IMR90	intra	15	45783782	45783885	-1	q21.1	snoRNA
15:47879004	NA	AC068722.1	ENSG00000259200	NA	NA	Yes	NA	NA	NA	NA	HiC	GSE87112	IMR90	intra	15	45997276	46223267	1	q21.1	lincRNA
15:47879004	NA	AC023905.1	ENSG00000259221	NA	NA	Yes	NA	NA	NA	NA	HiC	GSE87112	IMR90	intra	15	47651627	47688929	-1	q21.1	antisense
15:47879004	NA	AC066612.1	ENSG00000259235	NA	NA	Yes	NA	NA	NA	NA	HiC	GSE87112	IMR90	intra	15	48481234	48483888	-1	q21.1	lincRNA
15:47879004	NA	AC009558.1	ENSG00000259360	NA	NA	Yes	NA	NA	NA	NA	HiC	GSE87112	IMR90	intra	15	47689698	47691751	-1	q21.1	antisense
15:47879004	NA	AC066612.2	ENSG00000259385	NA	NA	Yes	NA	NA	NA	NA	HiC	GSE87112	IMR90	intra	15	48484388	48493881	-1	q21.1	antisense
15:47879004	NA	AC023355.1	ENSG00000259488	NA	NA	Yes	NA	NA	NA	NA	HiC	GSE87112	IMR90	intra	15	48604550	48624053	-1	q21.1	antisense
15:47879004	NA	AC084882.1	ENSG00000259554	NA	NA	Yes	NA	NA	NA	NA	HiC	GSE87112	IMR90	intra	15	47566380	47567361	1	q21.1	sense_intronic
15:47879004	NA	LINC01491	ENSG00000259572	NA	NA	Yes	NA	NA	NA	NA	HiC	GSE87112	IMR90	intra	15	48095581	48138433	-1	q21.1	lincRNA
15:47879004	NA	AC012050.1	ENSG00000259588	NA	NA	Yes	NA	NA	NA	NA	HiC	GSE87112	IMR90	intra	15	47896077	47898549	-1	q21.1	antisense
15:47879004	NA	AC092078.1	ENSG00000259730	NA	NA	Yes	NA	NA	NA	NA	HiC	GSE87112	IMR90	intra	15	48236241	48241706	1	q21.1	lincRNA
15:47879004	NA	AC009558.2	ENSG00000259740	NA	NA	Yes	NA	NA	NA	NA	HiC	GSE87112	Neural_Progenitor_Cell	intra	15	47817366	47819953	1	q21.1	sense_intronic
15:47879004	NA	AC009558.2	ENSG00000259740	NA	NA	Yes	NA	NA	NA	NA	HiC	GSE87112	Adrenal	intra	15	47817366	47819953	1	q21.1	sense_intronic
15:47879004	NA	AC009558.2	ENSG00000259740	NA	NA	Yes	NA	NA	NA	NA	HiC	GSE87112	IMR90	intra	15	47817366	47819953	1	q21.1	sense_intronic
15:47879004	NA	AC092078.2	ENSG00000259754	NA	NA	Yes	NA	NA	NA	NA	HiC	GSE87112	IMR90	intra	15	48176507	48341309	1	q21.1	lincRNA
15:47879042	NA	SLC12A1	ENSG00000074803	NA	NA	Yes	NA	NA	NA	NA	HiC	GSE87112	IMR90	intra	15	48483861	48596275	1	q21.1	protein_coding
15:47879042	NA	DUT	ENSG00000128951	NA	NA	Yes	NA	NA	NA	NA	HiC	GSE87112	IMR90	intra	15	48623208	48635570	1	q21.1	protein_coding
15:47879042	NA	SEMA6D	ENSG00000137872	NA	NA	Yes	NA	NA	NA	NA	HiC	GSE87112	IMR90	intra	15	47476298	48066420	1	q21.1	protein_coding
15:47879042	NA	FBN1	ENSG00000166147	NA	Yes	NA	BRAINEAC	PUTM	C	NA	NA	NA	NA	NA	15	48700503	48938046	-1	q21.1	protein_coding
15:47879042	NA	SLC24A5	ENSG00000188467	NA	NA	Yes	NA	NA	NA	NA	HiC	GSE87112	IMR90	intra	15	48413169	48434869	1	q21.1	protein_coding
15:47879042	NA	RF00019	ENSG00000202542	NA	NA	Yes	NA	NA	NA	NA	HiC	GSE87112	IMR90	intra	15	48617755	48617868	-1	q21.1	misc_RNA
15:47879042	NA	AC084882.1	ENSG00000222311	NA	NA	Yes	NA	NA	NA	NA	HiC	GSE87112	IMR90	intra	15	47534401	47534476	1	q21.1	miRNA
15:47879042	NA	AC084882.1	ENSG00000222311	NA	NA	Yes	NA	NA	NA	NA	HiC	GSE87112	Neural_Progenitor_Cell	intra	15	47534401	47534476	1	q21.1	miRNA
15:47879042	NA	RN7SKP139	ENSG00000222343	NA	NA	Yes	NA	NA	NA	NA	HiC	GSE87112	IMR90	intra	15	47564794	47565086	1	q21.1	misc_RNA
15:47879042	NA	CTXN2	ENSG00000233932	NA	NA	Yes	NA	NA	NA	NA	HiC	GSE87112	IMR90	intra	15	48483736	48495953	1	q21.1	protein_coding
15:47879042	NA	snoU13	ENSG00000238583	NA	NA	Yes	NA	NA	NA	NA	HiC	GSE87112	IMR90	intra	15	45783782	45783885	-1	q21.1	snoRNA
15:47879042	NA	AC068722.1	ENSG00000259200	NA	NA	Yes	NA	NA	NA	NA	HiC	GSE87112	IMR90	intra	15	45997276	46223267	1	q21.1	lincRNA
15:47879042	NA	AC023905.1	ENSG00000259221	NA	NA	Yes	NA	NA	NA	NA	HiC	GSE87112	IMR90	intra	15	47651627	47688929	-1	q21.1	antisense
15:47879042	NA	AC066612.1	ENSG00000259235	NA	NA	Yes	NA	NA	NA	NA	HiC	GSE87112	IMR90	intra	15	48481234	48483888	-1	q21.1	lincRNA
15:47879042	NA	AC009558.1	ENSG00000259360	NA	NA	Yes	NA	NA	NA	NA	HiC	GSE87112	IMR90	intra	15	47689698	47691751	-1	q21.1	antisense
15:47879042	NA	AC066612.2	ENSG00000259385	NA	NA	Yes	NA	NA	NA	NA	HiC	GSE87112	IMR90	intra	15	48484388	48493881	-1	q21.1	antisense
15:47879042	NA	AC023355.1	ENSG00000259488	NA	NA	Yes	NA	NA	NA	NA	HiC	GSE87112	IMR90	intra	15	48604550	48624053	-1	q21.1	antisense
15:47879042	NA	AC084882.1	ENSG00000259554	NA	NA	Yes	NA	NA	NA	NA	HiC	GSE87112	IMR90	intra	15	47566380	47567361	1	q21.1	sense_intronic
15:47879042	NA	LINC01491	ENSG00000259572	NA	NA	Yes	NA	NA	NA	NA	HiC	GSE87112	IMR90	intra	15	48095581	48138433	-1	q21.1	lincRNA
15:47879042	NA	AC012050.1	ENSG00000259588	NA	NA	Yes	NA	NA	NA	NA	HiC	GSE87112	IMR90	intra	15	47896077	47898549	-1	q21.1	antisense
15:47879042	NA	AC092078.1	ENSG00000259730	NA	NA	Yes	NA	NA	NA	NA	HiC	GSE87112	IMR90	intra	15	48236241	48241706	1	q21.1	lincRNA
15:47879042	NA	AC009558.2	ENSG00000259740	NA	NA	Yes	NA	NA	NA	NA	HiC	GSE87112	Adrenal	intra	15	47817366	47819953	1	q21.1	sense_intronic
15:47879042	NA	AC009558.2	ENSG00000259740	NA	NA	Yes	NA	NA	NA	NA	HiC	GSE87112	IMR90	intra	15	47817366	47819953	1	q21.1	sense_intronic
15:47879042	NA	AC009558.2	ENSG00000259740	NA	NA	Yes	NA	NA	NA	NA	HiC	GSE87112	Neural_Progenitor_Cell	intra	15	47817366	47819953	1	q21.1	sense_intronic
15:47879042	NA	AC092078.2	ENSG00000259754	NA	NA	Yes	NA	NA	NA	NA	HiC	GSE87112	IMR90	intra	15	48176507	48341309	1	q21.1	lincRNA
15:47891921	A	SEMA6D	ENSG00000137872	Yes	NA	NA	NA	NA	NA	NA	NA	NA	NA	NA	15	47476298	48066420	1	q21.1	protein_coding
15:47891921	A	RP11-552E10.1	ENSG00000259588	Yes	NA	NA	NA	NA	NA	NA	NA	NA	NA	NA	15	47896077	47898549	-1	q21.1	antisense
15:47893655	T	SEMA6D	ENSG00000137872	Yes	NA	NA	NA	NA	NA	NA	NA	NA	NA	NA	15	47476298	48066420	1	q21.1	protein_coding
15:47893655	T	RP11-552E10.1	ENSG00000259588	Yes	NA	NA	NA	NA	NA	NA	NA	NA	NA	NA	15	47896077	47898549	-1	q21.1	antisense
15:47894536	A	SEMA6D	ENSG00000137872	Yes	NA	NA	NA	NA	NA	NA	NA	NA	NA	NA	15	47476298	48066420	1	q21.1	protein_coding
15:47894536	A	RP11-552E10.1	ENSG00000259588	Yes	NA	NA	NA	NA	NA	NA	NA	NA	NA	NA	15	47896077	47898549	-1	q21.1	antisense
15:47900276	G	SEMA6D	ENSG00000137872	Yes	NA	NA	NA	NA	NA	NA	NA	NA	NA	NA	15	47476298	48066420	1	q21.1	protein_coding
15:47900276	G	RP11-552E10.1	ENSG00000259588	Yes	NA	NA	NA	NA	NA	NA	NA	NA	NA	NA	15	47896077	47898549	-1	q21.1	antisense
16:51217097	NA	SALL1	ENSG00000103449	NA	NA	Yes	NA	NA	NA	NA	HiC	GSE87112	IMR90	intra	16	51169886	51185278	-1	q12.1	protein_coding
16:51217097	NA	RNA5SP426	ENSG00000199771	NA	NA	Yes	NA	NA	NA	NA	HiC	GSE87112	IMR90	intra	16	50903366	50903486	-1	q12.1	rRNA
16:51217097	NA	Y_RNA	ENSG00000212582	NA	NA	Yes	NA	NA	NA	NA	HiC	GSE87112	IMR90	intra	16	53284742	53284835	-1	q12.2	misc_RNA
16:51217097	NA	RN7SKP142	ENSG00000223168	NA	NA	Yes	NA	NA	NA	NA	HiC	GSE87112	IMR90	intra	16	51705147	51705474	-1	q12.1	misc_RNA
16:51217097	NA	CASC16	ENSG00000249231	NA	NA	Yes	NA	NA	NA	NA	HiC	GSE87112	IMR90	intra	16	52586002	52686017	-1	q12.2	lincRNA
16:51217097	NA	SNORD112	ENSG00000252077	NA	NA	Yes	NA	NA	NA	NA	HiC	GSE87112	IMR90	intra	16	50532072	50532141	-1	q12.1	snoRNA
16:51217097	NA	AC025810.1	ENSG00000260042	NA	NA	Yes	NA	NA	NA	NA	HiC	GSE87112	IMR90	intra	16	50890525	50913189	-1	q12.1	lincRNA
16:51217097	NA	LINC01571	ENSG00000260057	NA	NA	Yes	NA	NA	NA	NA	HiC	GSE87112	IMR90	intra	16	51796430	51807084	1	q12.1	lincRNA
16:51217097	NA	LINC01571	ENSG00000260057	NA	NA	Yes	NA	NA	NA	NA	HiC	GSE87112	Neural_Progenitor_Cell	intra	16	51796430	51807084	1	q12.1	lincRNA
16:51217097	NA	AC007728.1	ENSG00000260616	NA	NA	Yes	NA	NA	NA	NA	HiC	GSE87112	IMR90	intra	16	50817770	50837249	-1	q12.1	antisense
16:51217097	NA	AC027688.2	ENSG00000260620	NA	NA	Yes	NA	NA	NA	NA	HiC	GSE87112	IMR90	intra	16	51088639	51090310	-1	q12.1	lincRNA
16:51217097	NA	AC007344.1	ENSG00000260850	NA	NA	Yes	NA	NA	NA	NA	HiC	GSE87112	IMR90	intra	16	51388367	51390443	-1	q12.1	lincRNA
16:51217097	NA	AC007344.1	ENSG00000260850	NA	NA	Yes	NA	NA	NA	NA	HiC	GSE87112	Neural_Progenitor_Cell	intra	16	51388367	51390443	-1	q12.1	lincRNA
16:51217097	NA	AC009166.1	ENSG00000261238	NA	NA	Yes	NA	NA	NA	NA	HiC	GSE87112	IMR90	intra	16	51183150	51183730	1	q12.1	antisense
16:51217097	NA	LINC02128	ENSG00000261241	NA	NA	Yes	NA	NA	NA	NA	HiC	GSE87112	IMR90	intra	16	50918120	50934962	1	q12.1	lincRNA
16:51217097	NA	CTD-2034I21.2	ENSG00000263082	NA	NA	Yes	NA	NA	NA	NA	HiC	GSE87112	IMR90	intra	16	50914120	50918012	1	q12.1	lincRNA
16:51217700	NA	SALL1	ENSG00000103449	NA	NA	Yes	NA	NA	NA	NA	HiC	GSE87112	IMR90	intra	16	51169886	51185278	-1	q12.1	protein_coding
16:51217700	NA	RNA5SP426	ENSG00000199771	NA	NA	Yes	NA	NA	NA	NA	HiC	GSE87112	IMR90	intra	16	50903366	50903486	-1	q12.1	rRNA
16:51217700	NA	Y_RNA	ENSG00000212582	NA	NA	Yes	NA	NA	NA	NA	HiC	GSE87112	IMR90	intra	16	53284742	53284835	-1	q12.2	misc_RNA
16:51217700	NA	RN7SKP142	ENSG00000223168	NA	NA	Yes	NA	NA	NA	NA	HiC	GSE87112	IMR90	intra	16	51705147	51705474	-1	q12.1	misc_RNA
16:51217700	NA	CASC16	ENSG00000249231	NA	NA	Yes	NA	NA	NA	NA	HiC	GSE87112	IMR90	intra	16	52586002	52686017	-1	q12.2	lincRNA
16:51217700	NA	SNORD112	ENSG00000252077	NA	NA	Yes	NA	NA	NA	NA	HiC	GSE87112	IMR90	intra	16	50532072	50532141	-1	q12.1	snoRNA
16:51217700	NA	AC025810.1	ENSG00000260042	NA	NA	Yes	NA	NA	NA	NA	HiC	GSE87112	IMR90	intra	16	50890525	50913189	-1	q12.1	lincRNA
16:51217700	NA	LINC01571	ENSG00000260057	NA	NA	Yes	NA	NA	NA	NA	HiC	GSE87112	IMR90	intra	16	51796430	51807084	1	q12.1	lincRNA
16:51217700	NA	LINC01571	ENSG00000260057	NA	NA	Yes	NA	NA	NA	NA	HiC	GSE87112	Neural_Progenitor_Cell	intra	16	51796430	51807084	1	q12.1	lincRNA
16:51217700	NA	AC007728.1	ENSG00000260616	NA	NA	Yes	NA	NA	NA	NA	HiC	GSE87112	IMR90	intra	16	50817770	50837249	-1	q12.1	antisense
16:51217700	NA	AC027688.2	ENSG00000260620	NA	NA	Yes	NA	NA	NA	NA	HiC	GSE87112	IMR90	intra	16	51088639	51090310	-1	q12.1	lincRNA
16:51217700	NA	AC007344.1	ENSG00000260850	NA	NA	Yes	NA	NA	NA	NA	HiC	GSE87112	Neural_Progenitor_Cell	intra	16	51388367	51390443	-1	q12.1	lincRNA
16:51217700	NA	AC007344.1	ENSG00000260850	NA	NA	Yes	NA	NA	NA	NA	HiC	GSE87112	IMR90	intra	16	51388367	51390443	-1	q12.1	lincRNA
16:51217700	NA	AC009166.1	ENSG00000261238	NA	NA	Yes	NA	NA	NA	NA	HiC	GSE87112	IMR90	intra	16	51183150	51183730	1	q12.1	antisense
16:51217700	NA	LINC02128	ENSG00000261241	NA	NA	Yes	NA	NA	NA	NA	HiC	GSE87112	IMR90	intra	16	50918120	50934962	1	q12.1	lincRNA
16:51217700	NA	CTD-2034I21.2	ENSG00000263082	NA	NA	Yes	NA	NA	NA	NA	HiC	GSE87112	IMR90	intra	16	50914120	50918012	1	q12.1	lincRNA
16:51217797	NA	SALL1	ENSG00000103449	NA	NA	Yes	NA	NA	NA	NA	HiC	GSE87112	IMR90	intra	16	51169886	51185278	-1	q12.1	protein_coding
16:51217797	NA	RNA5SP426	ENSG00000199771	NA	NA	Yes	NA	NA	NA	NA	HiC	GSE87112	IMR90	intra	16	50903366	50903486	-1	q12.1	rRNA
16:51217797	NA	Y_RNA	ENSG00000212582	NA	NA	Yes	NA	NA	NA	NA	HiC	GSE87112	IMR90	intra	16	53284742	53284835	-1	q12.2	misc_RNA
16:51217797	NA	RN7SKP142	ENSG00000223168	NA	NA	Yes	NA	NA	NA	NA	HiC	GSE87112	IMR90	intra	16	51705147	51705474	-1	q12.1	misc_RNA
16:51217797	NA	CASC16	ENSG00000249231	NA	NA	Yes	NA	NA	NA	NA	HiC	GSE87112	IMR90	intra	16	52586002	52686017	-1	q12.2	lincRNA
16:51217797	NA	SNORD112	ENSG00000252077	NA	NA	Yes	NA	NA	NA	NA	HiC	GSE87112	IMR90	intra	16	50532072	50532141	-1	q12.1	snoRNA
16:51217797	NA	AC025810.1	ENSG00000260042	NA	NA	Yes	NA	NA	NA	NA	HiC	GSE87112	IMR90	intra	16	50890525	50913189	-1	q12.1	lincRNA
16:51217797	NA	LINC01571	ENSG00000260057	NA	NA	Yes	NA	NA	NA	NA	HiC	GSE87112	IMR90	intra	16	51796430	51807084	1	q12.1	lincRNA
16:51217797	NA	LINC01571	ENSG00000260057	NA	NA	Yes	NA	NA	NA	NA	HiC	GSE87112	Neural_Progenitor_Cell	intra	16	51796430	51807084	1	q12.1	lincRNA
16:51217797	NA	AC007728.1	ENSG00000260616	NA	NA	Yes	NA	NA	NA	NA	HiC	GSE87112	IMR90	intra	16	50817770	50837249	-1	q12.1	antisense
16:51217797	NA	AC027688.2	ENSG00000260620	NA	NA	Yes	NA	NA	NA	NA	HiC	GSE87112	IMR90	intra	16	51088639	51090310	-1	q12.1	lincRNA
16:51217797	NA	AC007344.1	ENSG00000260850	NA	NA	Yes	NA	NA	NA	NA	HiC	GSE87112	Neural_Progenitor_Cell	intra	16	51388367	51390443	-1	q12.1	lincRNA
16:51217797	NA	AC007344.1	ENSG00000260850	NA	NA	Yes	NA	NA	NA	NA	HiC	GSE87112	IMR90	intra	16	51388367	51390443	-1	q12.1	lincRNA
16:51217797	NA	AC009166.1	ENSG00000261238	NA	NA	Yes	NA	NA	NA	NA	HiC	GSE87112	IMR90	intra	16	51183150	51183730	1	q12.1	antisense
16:51217797	NA	LINC02128	ENSG00000261241	NA	NA	Yes	NA	NA	NA	NA	HiC	GSE87112	IMR90	intra	16	50918120	50934962	1	q12.1	lincRNA
16:51217797	NA	CTD-2034I21.2	ENSG00000263082	NA	NA	Yes	NA	NA	NA	NA	HiC	GSE87112	IMR90	intra	16	50914120	50918012	1	q12.1	lincRNA
16:51218232	NA	SALL1	ENSG00000103449	NA	NA	Yes	NA	NA	NA	NA	HiC	GSE87112	IMR90	intra	16	51169886	51185278	-1	q12.1	protein_coding
16:51218232	NA	RNA5SP426	ENSG00000199771	NA	NA	Yes	NA	NA	NA	NA	HiC	GSE87112	IMR90	intra	16	50903366	50903486	-1	q12.1	rRNA
16:51218232	NA	Y_RNA	ENSG00000212582	NA	NA	Yes	NA	NA	NA	NA	HiC	GSE87112	IMR90	intra	16	53284742	53284835	-1	q12.2	misc_RNA
16:51218232	NA	RN7SKP142	ENSG00000223168	NA	NA	Yes	NA	NA	NA	NA	HiC	GSE87112	IMR90	intra	16	51705147	51705474	-1	q12.1	misc_RNA
16:51218232	NA	CASC16	ENSG00000249231	NA	NA	Yes	NA	NA	NA	NA	HiC	GSE87112	IMR90	intra	16	52586002	52686017	-1	q12.2	lincRNA
16:51218232	NA	SNORD112	ENSG00000252077	NA	NA	Yes	NA	NA	NA	NA	HiC	GSE87112	IMR90	intra	16	50532072	50532141	-1	q12.1	snoRNA
16:51218232	NA	AC025810.1	ENSG00000260042	NA	NA	Yes	NA	NA	NA	NA	HiC	GSE87112	IMR90	intra	16	50890525	50913189	-1	q12.1	lincRNA
16:51218232	NA	LINC01571	ENSG00000260057	NA	NA	Yes	NA	NA	NA	NA	HiC	GSE87112	IMR90	intra	16	51796430	51807084	1	q12.1	lincRNA
16:51218232	NA	LINC01571	ENSG00000260057	NA	NA	Yes	NA	NA	NA	NA	HiC	GSE87112	Neural_Progenitor_Cell	intra	16	51796430	51807084	1	q12.1	lincRNA
16:51218232	NA	AC007728.1	ENSG00000260616	NA	NA	Yes	NA	NA	NA	NA	HiC	GSE87112	IMR90	intra	16	50817770	50837249	-1	q12.1	antisense
16:51218232	NA	AC027688.2	ENSG00000260620	NA	NA	Yes	NA	NA	NA	NA	HiC	GSE87112	IMR90	intra	16	51088639	51090310	-1	q12.1	lincRNA
16:51218232	NA	AC007344.1	ENSG00000260850	NA	NA	Yes	NA	NA	NA	NA	HiC	GSE87112	Neural_Progenitor_Cell	intra	16	51388367	51390443	-1	q12.1	lincRNA
16:51218232	NA	AC007344.1	ENSG00000260850	NA	NA	Yes	NA	NA	NA	NA	HiC	GSE87112	IMR90	intra	16	51388367	51390443	-1	q12.1	lincRNA
16:51218232	NA	AC009166.1	ENSG00000261238	NA	NA	Yes	NA	NA	NA	NA	HiC	GSE87112	IMR90	intra	16	51183150	51183730	1	q12.1	antisense
16:51218232	NA	LINC02128	ENSG00000261241	NA	NA	Yes	NA	NA	NA	NA	HiC	GSE87112	IMR90	intra	16	50918120	50934962	1	q12.1	lincRNA
16:51218232	NA	CTD-2034I21.2	ENSG00000263082	NA	NA	Yes	NA	NA	NA	NA	HiC	GSE87112	IMR90	intra	16	50914120	50918012	1	q12.1	lincRNA
19:15193912	NA	SLC1A6	ENSG00000105143	NA	Yes	NA	CMC	CMC_SVA_cis	C	+	NA	NA	NA	NA	19	15060846	15133802	-1	p13.12	protein_coding
19:15193912	NA	OR10H3	ENSG00000171936	NA	NA	Yes	NA	NA	NA	NA	HiC	GSE87112	IMR90	intra	19	15852203	15853153	1	p13.12	protein_coding
19:15193912	NA	CYP4F8	ENSG00000186526	NA	NA	Yes	NA	NA	NA	NA	HiC	GSE87112	IMR90	intra	19	15726029	15741448	1	p13.12	processed_transcript
19:15193912	NA	CYP4F3	ENSG00000186529	NA	NA	Yes	NA	NA	NA	NA	HiC	GSE87112	IMR90	intra	19	15751707	15773635	1	p13.12	protein_coding
19:15193912	NA	AC093072.1	ENSG00000266951	NA	NA	Yes	NA	NA	NA	NA	HiC	GSE87112	IMR90	intra	19	15724058	15725364	-1	p13.12	lincRNA
19:15193912	NA	AC004597.1	ENSG00000268673	NA	NA	Yes	NA	NA	NA	NA	HiC	GSE87112	IMR90	intra	19	15871185	15881638	1	p13.12	lincRNA
4:6452618	NA	PPP2R2C	ENSG00000074211	NA	NA	Yes	NA	NA	NA	NA	HiC	PsychENCODE	Promoter_anchored_loops	intra	4	6322305	6565327	-1	p16.1	protein_coding
4:6454831	NA	PPP2R2C	ENSG00000074211	NA	NA	Yes	NA	NA	NA	NA	HiC	PsychENCODE	Promoter_anchored_loops	intra	4	6322305	6565327	-1	p16.1	protein_coding
4:6455283	NA	PPP2R2C	ENSG00000074211	NA	NA	Yes	NA	NA	NA	NA	HiC	PsychENCODE	Promoter_anchored_loops	intra	4	6322305	6565327	-1	p16.1	protein_coding
4:6456258	NA	PPP2R2C	ENSG00000074211	NA	NA	Yes	NA	NA	NA	NA	HiC	PsychENCODE	Promoter_anchored_loops	intra	4	6322305	6565327	-1	p16.1	protein_coding
4:6457037	NA	PPP2R2C	ENSG00000074211	NA	NA	Yes	NA	NA	NA	NA	HiC	PsychENCODE	Promoter_anchored_loops	intra	4	6322305	6565327	-1	p16.1	protein_coding
4:6457718	NA	PPP2R2C	ENSG00000074211	NA	NA	Yes	NA	NA	NA	NA	HiC	PsychENCODE	Promoter_anchored_loops	intra	4	6322305	6565327	-1	p16.1	protein_coding
4:6457799	NA	MAN2B2	ENSG00000013288	NA	Yes	NA	eQTLGen	eQTLGen_cis_eQTLs	T	+	NA	NA	NA	NA	4	6576902	6625089	1	p16.1	protein_coding
4:6457799	NA	PPP2R2C	ENSG00000074211	NA	NA	Yes	NA	NA	NA	NA	HiC	PsychENCODE	Promoter_anchored_loops	intra	4	6322305	6565327	-1	p16.1	protein_coding
4:6476879	NA	MAN2B2	ENSG00000013288	NA	NA	Yes	NA	NA	NA	NA	HiC	PsychENCODE	Promoter_anchored_loops	intra	4	6576902	6625089	1	p16.1	protein_coding
4:6476879	NA	PPP2R2C	ENSG00000074211	NA	NA	Yes	NA	NA	NA	NA	HiC	PsychENCODE	Promoter_anchored_loops	intra	4	6322305	6565327	-1	p16.1	protein_coding
4:6488077	NA	WFS1	ENSG00000109501	NA	NA	Yes	NA	NA	NA	NA	HiC	Giusti-Rodriguez_et_al_2019	Fetal_Cortex	intra	4	6271576	6304992	1	p16.1	protein_coding
4:6497378	NA	PPP2R2C	ENSG00000074211	NA	NA	Yes	NA	NA	NA	NA	HiC	Giusti-Rodriguez_et_al_2019	Adult_Cortex	intra	4	6322305	6565327	-1	p16.1	protein_coding
4:6497378	NA	WFS1	ENSG00000109501	NA	NA	Yes	NA	NA	NA	NA	HiC	Giusti-Rodriguez_et_al_2019	Adult_Cortex	intra	4	6271576	6304992	1	p16.1	protein_coding
4:6497378	NA	WFS1	ENSG00000109501	NA	NA	Yes	NA	NA	NA	NA	HiC	Giusti-Rodriguez_et_al_2019	Fetal_Cortex	intra	4	6271576	6304992	1	p16.1	protein_coding
4:6497378	NA	AC093323.1	ENSG00000170846	NA	NA	Yes	NA	NA	NA	NA	HiC	Giusti-Rodriguez_et_al_2019	Adult_Cortex	intra	4	6675178	6677774	1	p16.1	lincRNA
4:6497378	NA	LINC02482	ENSG00000251580	NA	NA	Yes	NA	NA	NA	NA	HiC	Giusti-Rodriguez_et_al_2019	Adult_Cortex	intra	4	6672452	6675557	-1	p16.1	lincRNA
4:6499061	NA	PPP2R2C	ENSG00000074211	NA	NA	Yes	NA	NA	NA	NA	HiC	Giusti-Rodriguez_et_al_2019	Adult_Cortex	intra	4	6322305	6565327	-1	p16.1	protein_coding
4:6499061	NA	WFS1	ENSG00000109501	NA	NA	Yes	NA	NA	NA	NA	HiC	Giusti-Rodriguez_et_al_2019	Adult_Cortex	intra	4	6271576	6304992	1	p16.1	protein_coding
4:6499061	NA	WFS1	ENSG00000109501	NA	NA	Yes	NA	NA	NA	NA	HiC	Giusti-Rodriguez_et_al_2019	Fetal_Cortex	intra	4	6271576	6304992	1	p16.1	protein_coding
4:6499061	NA	AC093323.1	ENSG00000170846	NA	NA	Yes	NA	NA	NA	NA	HiC	Giusti-Rodriguez_et_al_2019	Adult_Cortex	intra	4	6675178	6677774	1	p16.1	lincRNA
4:6499061	NA	LINC02482	ENSG00000251580	NA	NA	Yes	NA	NA	NA	NA	HiC	Giusti-Rodriguez_et_al_2019	Adult_Cortex	intra	4	6672452	6675557	-1	p16.1	lincRNA
4:6499269	NA	PPP2R2C	ENSG00000074211	NA	NA	Yes	NA	NA	NA	NA	HiC	Giusti-Rodriguez_et_al_2019	Adult_Cortex	intra	4	6322305	6565327	-1	p16.1	protein_coding
4:6499269	NA	WFS1	ENSG00000109501	NA	NA	Yes	NA	NA	NA	NA	HiC	Giusti-Rodriguez_et_al_2019	Adult_Cortex	intra	4	6271576	6304992	1	p16.1	protein_coding
4:6499269	NA	WFS1	ENSG00000109501	NA	NA	Yes	NA	NA	NA	NA	HiC	Giusti-Rodriguez_et_al_2019	Fetal_Cortex	intra	4	6271576	6304992	1	p16.1	protein_coding
4:6499269	NA	AC093323.1	ENSG00000170846	NA	NA	Yes	NA	NA	NA	NA	HiC	Giusti-Rodriguez_et_al_2019	Adult_Cortex	intra	4	6675178	6677774	1	p16.1	lincRNA
4:6499269	NA	LINC02482	ENSG00000251580	NA	NA	Yes	NA	NA	NA	NA	HiC	Giusti-Rodriguez_et_al_2019	Adult_Cortex	intra	4	6672452	6675557	-1	p16.1	lincRNA
4:6500270	NA	TADA2B	ENSG00000173011	NA	NA	Yes	NA	NA	NA	NA	HiC	PsychENCODE	Promoter_anchored_loops	intra	4	7043626	7059679	1	p16.1	protein_coding
4:6500270	NA	CCDC96	ENSG00000173013	NA	NA	Yes	NA	NA	NA	NA	HiC	PsychENCODE	Promoter_anchored_loops	intra	4	7042579	7044728	-1	p16.1	protein_coding
4:6500270	NA	AC097382.2	ENSG00000245748	NA	NA	Yes	NA	NA	NA	NA	HiC	PsychENCODE	Promoter_anchored_loops	intra	4	7032281	7047958	-1	p16.1	antisense
7:156184335	NA	SHH	ENSG00000164690	NA	NA	Yes	NA	NA	NA	NA	HiC	GSE87112	IMR90	intra	7	155592680	155604967	-1	q36.3	protein_coding
7:156184335	NA	AC021218.1	ENSG00000204876	NA	NA	Yes	NA	NA	NA	NA	HiC	GSE87112	IMR90	intra	7	155755326	155759037	1	q36.3	protein_coding
7:156184335	NA	RF00019	ENSG00000207061	NA	NA	Yes	NA	NA	NA	NA	HiC	GSE87112	IMR90	intra	7	155978816	155978917	-1	q36.3	misc_RNA
7:156184335	NA	AC104133.1	ENSG00000221113	NA	NA	Yes	NA	NA	NA	NA	HiC	GSE87112	IMR90	intra	7	155664585	155664701	1	q36.3	miRNA
7:156184335	NA	AC005534.1	ENSG00000224903	NA	NA	Yes	NA	NA	NA	NA	HiC	GSE87112	IMR90	intra	7	156446879	156450387	-1	q36.3	antisense
7:156184335	NA	AC073133.1	ENSG00000228569	NA	NA	Yes	NA	NA	NA	NA	HiC	GSE87112	IMR90	intra	7	156225217	156228527	-1	q36.3	lincRNA
7:156184335	NA	AC073133.2	ENSG00000233878	NA	NA	Yes	NA	NA	NA	NA	HiC	GSE87112	IMR90	intra	7	156230483	156238282	-1	q36.3	lincRNA
7:156196838	NA	SHH	ENSG00000164690	NA	NA	Yes	NA	NA	NA	NA	HiC	GSE87112	IMR90	intra	7	155592680	155604967	-1	q36.3	protein_coding
7:156196838	NA	AC021218.1	ENSG00000204876	NA	NA	Yes	NA	NA	NA	NA	HiC	GSE87112	IMR90	intra	7	155755326	155759037	1	q36.3	protein_coding
7:156196838	NA	RF00019	ENSG00000207061	NA	NA	Yes	NA	NA	NA	NA	HiC	GSE87112	IMR90	intra	7	155978816	155978917	-1	q36.3	misc_RNA
7:156196838	NA	AC104133.1	ENSG00000221113	NA	NA	Yes	NA	NA	NA	NA	HiC	GSE87112	IMR90	intra	7	155664585	155664701	1	q36.3	miRNA
7:156196838	NA	AC005534.1	ENSG00000224903	NA	NA	Yes	NA	NA	NA	NA	HiC	GSE87112	IMR90	intra	7	156446879	156450387	-1	q36.3	antisense
7:156196838	NA	AC073133.1	ENSG00000228569	NA	NA	Yes	NA	NA	NA	NA	HiC	GSE87112	IMR90	intra	7	156225217	156228527	-1	q36.3	lincRNA
7:156196838	NA	AC073133.2	ENSG00000233878	NA	NA	Yes	NA	NA	NA	NA	HiC	GSE87112	IMR90	intra	7	156230483	156238282	-1	q36.3	lincRNA
7:156198553	NA	SHH	ENSG00000164690	NA	NA	Yes	NA	NA	NA	NA	HiC	GSE87112	IMR90	intra	7	155592680	155604967	-1	q36.3	protein_coding
7:156198553	NA	AC021218.1	ENSG00000204876	NA	NA	Yes	NA	NA	NA	NA	HiC	GSE87112	IMR90	intra	7	155755326	155759037	1	q36.3	protein_coding
7:156198553	NA	RF00019	ENSG00000207061	NA	NA	Yes	NA	NA	NA	NA	HiC	GSE87112	IMR90	intra	7	155978816	155978917	-1	q36.3	misc_RNA
7:156198553	NA	AC104133.1	ENSG00000221113	NA	NA	Yes	NA	NA	NA	NA	HiC	GSE87112	IMR90	intra	7	155664585	155664701	1	q36.3	miRNA
7:156198553	NA	AC005534.1	ENSG00000224903	NA	NA	Yes	NA	NA	NA	NA	HiC	GSE87112	IMR90	intra	7	156446879	156450387	-1	q36.3	antisense
7:156198553	NA	AC073133.1	ENSG00000228569	NA	NA	Yes	NA	NA	NA	NA	HiC	GSE87112	IMR90	intra	7	156225217	156228527	-1	q36.3	lincRNA
7:156198553	NA	AC073133.2	ENSG00000233878	NA	NA	Yes	NA	NA	NA	NA	HiC	GSE87112	IMR90	intra	7	156230483	156238282	-1	q36.3	lincRNA
7:156210294	NA	RNF32	ENSG00000105982	NA	NA	Yes	NA	NA	NA	NA	HiC	GSE87112	IMR90	intra	7	156432975	156469824	1	q36.3	protein_coding
7:156210294	NA	SHH	ENSG00000164690	NA	NA	Yes	NA	NA	NA	NA	HiC	GSE87112	IMR90	intra	7	155592680	155604967	-1	q36.3	protein_coding
7:156210294	NA	SHH	ENSG00000164690	NA	NA	Yes	NA	NA	NA	NA	HiC	GSE87112	Neural_Progenitor_Cell	intra	7	155592680	155604967	-1	q36.3	protein_coding
7:156210294	NA	LINC01006	ENSG00000182648	NA	NA	Yes	NA	NA	NA	NA	HiC	GSE87112	IMR90	intra	7	156264890	156433286	-1	q36.3	processed_transcript
7:156210294	NA	AC021218.1	ENSG00000204876	NA	NA	Yes	NA	NA	NA	NA	HiC	GSE87112	IMR90	intra	7	155755326	155759037	1	q36.3	protein_coding
7:156210294	NA	RF00019	ENSG00000207061	NA	NA	Yes	NA	NA	NA	NA	HiC	GSE87112	IMR90	intra	7	155978816	155978917	-1	q36.3	misc_RNA
7:156210294	NA	AC104133.1	ENSG00000221113	NA	NA	Yes	NA	NA	NA	NA	HiC	GSE87112	IMR90	intra	7	155664585	155664701	1	q36.3	miRNA
7:156210294	NA	AC005534.1	ENSG00000224903	NA	NA	Yes	NA	NA	NA	NA	HiC	GSE87112	IMR90	intra	7	156446879	156450387	-1	q36.3	antisense
7:156210294	NA	AC008060.2	ENSG00000227365	NA	NA	Yes	NA	NA	NA	NA	HiC	GSE87112	IMR90	intra	7	155302978	155311318	1	q36.3	antisense
7:156210294	NA	C7orf13	ENSG00000244291	NA	NA	Yes	NA	NA	NA	NA	HiC	GSE87112	IMR90	intra	7	156431057	156433348	-1	q36.3	protein_coding
7:156213898	NA	RNF32	ENSG00000105982	NA	NA	Yes	NA	NA	NA	NA	HiC	GSE87112	IMR90	intra	7	156432975	156469824	1	q36.3	protein_coding
7:156213898	NA	SHH	ENSG00000164690	NA	NA	Yes	NA	NA	NA	NA	HiC	GSE87112	IMR90	intra	7	155592680	155604967	-1	q36.3	protein_coding
7:156213898	NA	SHH	ENSG00000164690	NA	NA	Yes	NA	NA	NA	NA	HiC	GSE87112	Neural_Progenitor_Cell	intra	7	155592680	155604967	-1	q36.3	protein_coding
7:156213898	NA	LINC01006	ENSG00000182648	NA	NA	Yes	NA	NA	NA	NA	HiC	GSE87112	IMR90	intra	7	156264890	156433286	-1	q36.3	processed_transcript
7:156213898	NA	AC021218.1	ENSG00000204876	NA	NA	Yes	NA	NA	NA	NA	HiC	GSE87112	IMR90	intra	7	155755326	155759037	1	q36.3	protein_coding
7:156213898	NA	RF00019	ENSG00000207061	NA	NA	Yes	NA	NA	NA	NA	HiC	GSE87112	IMR90	intra	7	155978816	155978917	-1	q36.3	misc_RNA
7:156213898	NA	AC104133.1	ENSG00000221113	NA	NA	Yes	NA	NA	NA	NA	HiC	GSE87112	IMR90	intra	7	155664585	155664701	1	q36.3	miRNA
7:156213898	NA	AC005534.1	ENSG00000224903	NA	NA	Yes	NA	NA	NA	NA	HiC	GSE87112	IMR90	intra	7	156446879	156450387	-1	q36.3	antisense
7:156213898	NA	AC008060.2	ENSG00000227365	NA	NA	Yes	NA	NA	NA	NA	HiC	GSE87112	IMR90	intra	7	155302978	155311318	1	q36.3	antisense
7:156213898	NA	C7orf13	ENSG00000244291	NA	NA	Yes	NA	NA	NA	NA	HiC	GSE87112	IMR90	intra	7	156431057	156433348	-1	q36.3	protein_coding
7:156216836	NA	RNF32	ENSG00000105982	NA	NA	Yes	NA	NA	NA	NA	HiC	GSE87112	IMR90	intra	7	156432975	156469824	1	q36.3	protein_coding
7:156216836	NA	SHH	ENSG00000164690	NA	NA	Yes	NA	NA	NA	NA	HiC	GSE87112	IMR90	intra	7	155592680	155604967	-1	q36.3	protein_coding
7:156216836	NA	SHH	ENSG00000164690	NA	NA	Yes	NA	NA	NA	NA	HiC	GSE87112	Neural_Progenitor_Cell	intra	7	155592680	155604967	-1	q36.3	protein_coding
7:156216836	NA	LINC01006	ENSG00000182648	NA	NA	Yes	NA	NA	NA	NA	HiC	GSE87112	IMR90	intra	7	156264890	156433286	-1	q36.3	processed_transcript
7:156216836	NA	AC021218.1	ENSG00000204876	NA	NA	Yes	NA	NA	NA	NA	HiC	GSE87112	IMR90	intra	7	155755326	155759037	1	q36.3	protein_coding
7:156216836	NA	RF00019	ENSG00000207061	NA	NA	Yes	NA	NA	NA	NA	HiC	GSE87112	IMR90	intra	7	155978816	155978917	-1	q36.3	misc_RNA
7:156216836	NA	AC104133.1	ENSG00000221113	NA	NA	Yes	NA	NA	NA	NA	HiC	GSE87112	IMR90	intra	7	155664585	155664701	1	q36.3	miRNA
7:156216836	NA	AC005534.1	ENSG00000224903	NA	NA	Yes	NA	NA	NA	NA	HiC	GSE87112	IMR90	intra	7	156446879	156450387	-1	q36.3	antisense
7:156216836	NA	AC008060.2	ENSG00000227365	NA	NA	Yes	NA	NA	NA	NA	HiC	GSE87112	IMR90	intra	7	155302978	155311318	1	q36.3	antisense
7:156216836	NA	C7orf13	ENSG00000244291	NA	NA	Yes	NA	NA	NA	NA	HiC	GSE87112	IMR90	intra	7	156431057	156433348	-1	q36.3	protein_coding
7:156226484	NA	RNF32	ENSG00000105982	NA	NA	Yes	NA	NA	NA	NA	HiC	GSE87112	IMR90	intra	7	156432975	156469824	1	q36.3	protein_coding
7:156226484	NA	SHH	ENSG00000164690	NA	NA	Yes	NA	NA	NA	NA	HiC	GSE87112	IMR90	intra	7	155592680	155604967	-1	q36.3	protein_coding
7:156226484	NA	SHH	ENSG00000164690	NA	NA	Yes	NA	NA	NA	NA	HiC	GSE87112	Neural_Progenitor_Cell	intra	7	155592680	155604967	-1	q36.3	protein_coding
7:156226484	NA	LINC01006	ENSG00000182648	NA	NA	Yes	NA	NA	NA	NA	HiC	GSE87112	IMR90	intra	7	156264890	156433286	-1	q36.3	processed_transcript
7:156226484	NA	AC021218.1	ENSG00000204876	NA	NA	Yes	NA	NA	NA	NA	HiC	GSE87112	IMR90	intra	7	155755326	155759037	1	q36.3	protein_coding
7:156226484	NA	RF00019	ENSG00000207061	NA	NA	Yes	NA	NA	NA	NA	HiC	GSE87112	IMR90	intra	7	155978816	155978917	-1	q36.3	misc_RNA
7:156226484	NA	AC104133.1	ENSG00000221113	NA	NA	Yes	NA	NA	NA	NA	HiC	GSE87112	IMR90	intra	7	155664585	155664701	1	q36.3	miRNA
7:156226484	NA	AC005534.1	ENSG00000224903	NA	NA	Yes	NA	NA	NA	NA	HiC	GSE87112	IMR90	intra	7	156446879	156450387	-1	q36.3	antisense
7:156226484	NA	AC008060.2	ENSG00000227365	NA	NA	Yes	NA	NA	NA	NA	HiC	GSE87112	IMR90	intra	7	155302978	155311318	1	q36.3	antisense
7:156226484	NA	AC073133.1	ENSG00000233878	NA	Yes	NA	PsychENCODE	PsychENCODE_eQTLs	G	+	NA	NA	NA	NA	7	156230483	156238282	-1	q36.3	lincRNA
7:156226484	NA	C7orf13	ENSG00000244291	NA	NA	Yes	NA	NA	NA	NA	HiC	GSE87112	IMR90	intra	7	156431057	156433348	-1	q36.3	protein_coding
7:156227237	NA	RNF32	ENSG00000105982	NA	NA	Yes	NA	NA	NA	NA	HiC	GSE87112	IMR90	intra	7	156432975	156469824	1	q36.3	protein_coding
7:156227237	NA	SHH	ENSG00000164690	NA	NA	Yes	NA	NA	NA	NA	HiC	GSE87112	IMR90	intra	7	155592680	155604967	-1	q36.3	protein_coding
7:156227237	NA	SHH	ENSG00000164690	NA	NA	Yes	NA	NA	NA	NA	HiC	GSE87112	Neural_Progenitor_Cell	intra	7	155592680	155604967	-1	q36.3	protein_coding
7:156227237	NA	LINC01006	ENSG00000182648	NA	NA	Yes	NA	NA	NA	NA	HiC	GSE87112	IMR90	intra	7	156264890	156433286	-1	q36.3	processed_transcript
7:156227237	NA	AC021218.1	ENSG00000204876	NA	NA	Yes	NA	NA	NA	NA	HiC	GSE87112	IMR90	intra	7	155755326	155759037	1	q36.3	protein_coding
7:156227237	NA	RF00019	ENSG00000207061	NA	NA	Yes	NA	NA	NA	NA	HiC	GSE87112	IMR90	intra	7	155978816	155978917	-1	q36.3	misc_RNA
7:156227237	NA	AC104133.1	ENSG00000221113	NA	NA	Yes	NA	NA	NA	NA	HiC	GSE87112	IMR90	intra	7	155664585	155664701	1	q36.3	miRNA
7:156227237	NA	AC005534.1	ENSG00000224903	NA	NA	Yes	NA	NA	NA	NA	HiC	GSE87112	IMR90	intra	7	156446879	156450387	-1	q36.3	antisense
7:156227237	NA	AC008060.2	ENSG00000227365	NA	NA	Yes	NA	NA	NA	NA	HiC	GSE87112	IMR90	intra	7	155302978	155311318	1	q36.3	antisense
7:156227237	NA	C7orf13	ENSG00000244291	NA	NA	Yes	NA	NA	NA	NA	HiC	GSE87112	IMR90	intra	7	156431057	156433348	-1	q36.3	protein_coding
7:156233575	NA	RNF32	ENSG00000105982	NA	NA	Yes	NA	NA	NA	NA	HiC	GSE87112	IMR90	intra	7	156432975	156469824	1	q36.3	protein_coding
7:156233575	NA	SHH	ENSG00000164690	NA	NA	Yes	NA	NA	NA	NA	HiC	GSE87112	IMR90	intra	7	155592680	155604967	-1	q36.3	protein_coding
7:156233575	NA	SHH	ENSG00000164690	NA	NA	Yes	NA	NA	NA	NA	HiC	GSE87112	Neural_Progenitor_Cell	intra	7	155592680	155604967	-1	q36.3	protein_coding
7:156233575	NA	SHH	ENSG00000164690	NA	NA	Yes	NA	NA	NA	NA	HiC	GSE87112	IMR90	intra	7	155592680	155604967	-1	q36.3	protein_coding
7:156233575	NA	SHH	ENSG00000164690	NA	NA	Yes	NA	NA	NA	NA	HiC	GSE87112	Neural_Progenitor_Cell	intra	7	155592680	155604967	-1	q36.3	protein_coding
7:156233575	NA	LINC01006	ENSG00000182648	NA	NA	Yes	NA	NA	NA	NA	HiC	GSE87112	IMR90	intra	7	156264890	156433286	-1	q36.3	processed_transcript
7:156233575	NA	AC021218.1	ENSG00000204876	NA	NA	Yes	NA	NA	NA	NA	HiC	GSE87112	IMR90	intra	7	155755326	155759037	1	q36.3	protein_coding
7:156233575	NA	RF00019	ENSG00000207061	NA	NA	Yes	NA	NA	NA	NA	HiC	GSE87112	IMR90	intra	7	155978816	155978917	-1	q36.3	misc_RNA
7:156233575	NA	AC104133.1	ENSG00000221113	NA	NA	Yes	NA	NA	NA	NA	HiC	GSE87112	IMR90	intra	7	155664585	155664701	1	q36.3	miRNA
7:156233575	NA	AC005534.1	ENSG00000224903	NA	NA	Yes	NA	NA	NA	NA	HiC	GSE87112	IMR90	intra	7	156446879	156450387	-1	q36.3	antisense
7:156233575	NA	AC008060.2	ENSG00000227365	NA	NA	Yes	NA	NA	NA	NA	HiC	GSE87112	IMR90	intra	7	155302978	155311318	1	q36.3	antisense
7:156233575	NA	C7orf13	ENSG00000244291	NA	NA	Yes	NA	NA	NA	NA	HiC	GSE87112	IMR90	intra	7	156431057	156433348	-1	q36.3	protein_coding
7:156234983	NA	RNF32	ENSG00000105982	NA	NA	Yes	NA	NA	NA	NA	HiC	GSE87112	IMR90	intra	7	156432975	156469824	1	q36.3	protein_coding
7:156234983	NA	SHH	ENSG00000164690	NA	NA	Yes	NA	NA	NA	NA	HiC	GSE87112	IMR90	intra	7	155592680	155604967	-1	q36.3	protein_coding
7:156234983	NA	SHH	ENSG00000164690	NA	NA	Yes	NA	NA	NA	NA	HiC	GSE87112	Neural_Progenitor_Cell	intra	7	155592680	155604967	-1	q36.3	protein_coding
7:156234983	NA	LINC01006	ENSG00000182648	NA	NA	Yes	NA	NA	NA	NA	HiC	GSE87112	IMR90	intra	7	156264890	156433286	-1	q36.3	processed_transcript
7:156234983	NA	AC021218.1	ENSG00000204876	NA	NA	Yes	NA	NA	NA	NA	HiC	GSE87112	IMR90	intra	7	155755326	155759037	1	q36.3	protein_coding
7:156234983	NA	RF00019	ENSG00000207061	NA	NA	Yes	NA	NA	NA	NA	HiC	GSE87112	IMR90	intra	7	155978816	155978917	-1	q36.3	misc_RNA
7:156234983	NA	AC104133.1	ENSG00000221113	NA	NA	Yes	NA	NA	NA	NA	HiC	GSE87112	IMR90	intra	7	155664585	155664701	1	q36.3	miRNA
7:156234983	NA	AC005534.1	ENSG00000224903	NA	NA	Yes	NA	NA	NA	NA	HiC	GSE87112	IMR90	intra	7	156446879	156450387	-1	q36.3	antisense
7:156234983	NA	AC008060.2	ENSG00000227365	NA	NA	Yes	NA	NA	NA	NA	HiC	GSE87112	IMR90	intra	7	155302978	155311318	1	q36.3	antisense
7:156234983	NA	C7orf13	ENSG00000244291	NA	NA	Yes	NA	NA	NA	NA	HiC	GSE87112	IMR90	intra	7	156431057	156433348	-1	q36.3	protein_coding
(b) Refined credible set and proxy variants for SC
CHR:POS_b37	EA_CADD	GENE	ENS_ID	support from CADD	support from eQTL	support from ChrIntx	db_eQTL	tissue_eQTL	EA_eQTL	alignedDirection_eQTL	type_ChrIntx	db_ChrIntx	tissue_ChrIntx	intra_inter_ChrIntx	CHR	start_position	end_position	strand	band	gene_biotype
16:55744026	NA	AC007336.1	ENSG00000261997	NA	NA	Yes	NA	NA	NA	NA	HiC	GSE87112	IMR90	intra	16	55572112	55575939	1	q12.2	lincRNA
16:55744026	NA	AC007347.1	ENSG00000261049	NA	NA	Yes	NA	NA	NA	NA	HiC	GSE87112	IMR90	intra	16	54067909	54088495	-1	q12.2	antisense
16:55744026	NA	CES1	ENSG00000198848	NA	Yes	NA	eQTLcatalogue	CEDAR_monocyte_CD14	T	-	NA	NA	NA	NA	16	55836763	55867249	-1	q12.2	protein_coding
16:55744026	NA	CES1	ENSG00000198848	NA	Yes	NA	eQTLcatalogue	Fairfax_2014_naive	T	-	NA	NA	NA	NA	16	55836763	55867249	-1	q12.2	protein_coding
16:55744026	NA	CES1	ENSG00000198848	NA	Yes	NA	eQTLcatalogue	Lepik_2017_ge_blood	T	-	NA	NA	NA	NA	16	55836763	55867249	-1	q12.2	protein_coding
16:55744026	NA	CES1	ENSG00000198848	NA	Yes	NA	eQTLGen	eQTLGen_cis_eQTLs	T	+	NA	NA	NA	NA	16	55836763	55867249	-1	q12.2	protein_coding
16:55744026	NA	CES1	ENSG00000198848	NA	Yes	NA	BIOSQTL	BIOS_eQTL_geneLevel	T	+	NA	NA	NA	NA	16	55836763	55867249	-1	q12.2	protein_coding
16:55744026	NA	CES1	ENSG00000198848	NA	Yes	NA	GTEx/v8	Lung	T	+	NA	NA	NA	NA	16	55836763	55867249	-1	q12.2	protein_coding
16:55744026	NA	IRX3	ENSG00000177508	NA	NA	Yes	NA	NA	NA	NA	HiC	GSE87112	IMR90	intra	16	54317216	54320675	-1	q12.2	protein_coding
16:55744026	NA	IRX6	ENSG00000159387	NA	NA	Yes	NA	NA	NA	NA	HiC	GSE87112	IMR90	intra	16	55357672	55364672	1	q12.2	protein_coding
16:55744026	NA	LPCAT2	ENSG00000087253	NA	Yes	Yes	eQTLGen	eQTLGen_cis_eQTLs	T	-	HiC	GSE87112	IMR90	intra	16	55542910	55620582	1	q12.2	protein_coding
16:55744026	NA	MIR3935	ENSG00000265281	NA	NA	Yes	NA	NA	NA	NA	HiC	GSE87112	IMR90	intra	16	56279432	56279535	1	q12.2	miRNA
16:55744026	NA	MMP2-AS1	ENSG00000260135	NA	NA	Yes	NA	NA	NA	NA	HiC	GSE87112	IMR90	intra	16	55461470	55496209	-1	q12.2	lincRNA
16:55744026	NA	RN7SL841P	ENSG00000239555	NA	NA	Yes	NA	NA	NA	NA	HiC	GSE87112	IMR90	intra	16	55325293	55325587	-1	q12.2	misc_RNA
16:55747177	NA	AC007336.1	ENSG00000261997	NA	NA	Yes	NA	NA	NA	NA	HiC	GSE87112	IMR90	intra	16	55572112	55575939	1	q12.2	lincRNA
16:55747177	NA	AC007347.1	ENSG00000261049	NA	NA	Yes	NA	NA	NA	NA	HiC	GSE87112	IMR90	intra	16	54067909	54088495	-1	q12.2	antisense
16:55747177	NA	CES1	ENSG00000198848	NA	Yes	NA	eQTLcatalogue	CEDAR_monocyte_CD14	T	-	NA	NA	NA	NA	16	55836763	55867249	-1	q12.2	protein_coding
16:55747177	NA	CES1	ENSG00000198848	NA	Yes	NA	eQTLcatalogue	Fairfax_2014_IFN24	T	-	NA	NA	NA	NA	16	55836763	55867249	-1	q12.2	protein_coding
16:55747177	NA	CES1	ENSG00000198848	NA	Yes	NA	eQTLcatalogue	Fairfax_2014_naive	T	-	NA	NA	NA	NA	16	55836763	55867249	-1	q12.2	protein_coding
16:55747177	NA	CES1	ENSG00000198848	NA	Yes	NA	eQTLcatalogue	Lepik_2017_ge_blood	T	-	NA	NA	NA	NA	16	55836763	55867249	-1	q12.2	protein_coding
16:55747177	NA	CES1	ENSG00000198848	NA	Yes	NA	eQTLGen	eQTLGen_cis_eQTLs	T	+	NA	NA	NA	NA	16	55836763	55867249	-1	q12.2	protein_coding
16:55747177	NA	CES1	ENSG00000198848	NA	Yes	NA	BIOSQTL	BIOS_eQTL_geneLevel	T	+	NA	NA	NA	NA	16	55836763	55867249	-1	q12.2	protein_coding
16:55747177	NA	CES1	ENSG00000198848	NA	Yes	NA	GTEx/v8	Lung	T	+	NA	NA	NA	NA	16	55836763	55867249	-1	q12.2	protein_coding
16:55747177	NA	IRX3	ENSG00000177508	NA	NA	Yes	NA	NA	NA	NA	HiC	GSE87112	IMR90	intra	16	54317216	54320675	-1	q12.2	protein_coding
16:55747177	NA	IRX6	ENSG00000159387	NA	NA	Yes	NA	NA	NA	NA	HiC	GSE87112	IMR90	intra	16	55357672	55364672	1	q12.2	protein_coding
16:55747177	NA	LPCAT2	ENSG00000087253	NA	Yes	Yes	eQTLGen	eQTLGen_cis_eQTLs	T	-	HiC	GSE87112	IMR90	intra	16	55542910	55620582	1	q12.2	protein_coding
16:55747177	NA	MIR3935	ENSG00000265281	NA	NA	Yes	NA	NA	NA	NA	HiC	GSE87112	IMR90	intra	16	56279432	56279535	1	q12.2	miRNA
16:55747177	NA	MMP2-AS1	ENSG00000260135	NA	NA	Yes	NA	NA	NA	NA	HiC	GSE87112	IMR90	intra	16	55461470	55496209	-1	q12.2	lincRNA
16:55747177	NA	RN7SL841P	ENSG00000239555	NA	NA	Yes	NA	NA	NA	NA	HiC	GSE87112	IMR90	intra	16	55325293	55325587	-1	q12.2	misc_RNA
16:55752923	NA	AC007336.1	ENSG00000261997	NA	NA	Yes	NA	NA	NA	NA	HiC	GSE87112	IMR90	intra	16	55572112	55575939	1	q12.2	lincRNA
16:55752923	NA	AC007347.1	ENSG00000261049	NA	NA	Yes	NA	NA	NA	NA	HiC	GSE87112	IMR90	intra	16	54067909	54088495	-1	q12.2	antisense
16:55752923	NA	CES1	ENSG00000198848	NA	Yes	NA	eQTLcatalogue	BLUEPRINT_ge_monocyte	T	-	NA	NA	NA	NA	16	55836763	55867249	-1	q12.2	protein_coding
16:55752923	NA	CES1	ENSG00000198848	NA	Yes	NA	eQTLcatalogue	Fairfax_2014_IFN24	T	-	NA	NA	NA	NA	16	55836763	55867249	-1	q12.2	protein_coding
16:55752923	NA	CES1	ENSG00000198848	NA	Yes	NA	eQTLcatalogue	Fairfax_2014_naive	T	-	NA	NA	NA	NA	16	55836763	55867249	-1	q12.2	protein_coding
16:55752923	NA	CES1	ENSG00000198848	NA	Yes	NA	eQTLcatalogue	Lepik_2017_ge_blood	T	-	NA	NA	NA	NA	16	55836763	55867249	-1	q12.2	protein_coding
16:55752923	NA	CES1	ENSG00000198848	NA	Yes	NA	eQTLGen	eQTLGen_cis_eQTLs	T	+	NA	NA	NA	NA	16	55836763	55867249	-1	q12.2	protein_coding
16:55752923	NA	CES1	ENSG00000198848	NA	Yes	NA	BIOSQTL	BIOS_eQTL_geneLevel	T	+	NA	NA	NA	NA	16	55836763	55867249	-1	q12.2	protein_coding
16:55752923	NA	CES1	ENSG00000198848	NA	Yes	NA	GTEx/v8	Lung	T	+	NA	NA	NA	NA	16	55836763	55867249	-1	q12.2	protein_coding
16:55752923	NA	IRX3	ENSG00000177508	NA	NA	Yes	NA	NA	NA	NA	HiC	GSE87112	IMR90	intra	16	54317216	54320675	-1	q12.2	protein_coding
16:55752923	NA	IRX6	ENSG00000159387	NA	NA	Yes	NA	NA	NA	NA	HiC	GSE87112	IMR90	intra	16	55357672	55364672	1	q12.2	protein_coding
16:55752923	NA	LPCAT2	ENSG00000087253	NA	Yes	Yes	eQTLGen	eQTLGen_cis_eQTLs	T	-	HiC	GSE87112	IMR90	intra	16	55542910	55620582	1	q12.2	protein_coding
16:55752923	NA	MIR3935	ENSG00000265281	NA	NA	Yes	NA	NA	NA	NA	HiC	GSE87112	IMR90	intra	16	56279432	56279535	1	q12.2	miRNA
16:55752923	NA	MMP2-AS1	ENSG00000260135	NA	NA	Yes	NA	NA	NA	NA	HiC	GSE87112	IMR90	intra	16	55461470	55496209	-1	q12.2	lincRNA
16:55752923	NA	RN7SL841P	ENSG00000239555	NA	NA	Yes	NA	NA	NA	NA	HiC	GSE87112	IMR90	intra	16	55325293	55325587	-1	q12.2	misc_RNA
16:55753703	NA	AC007336.1	ENSG00000261997	NA	NA	Yes	NA	NA	NA	NA	HiC	GSE87112	IMR90	intra	16	55572112	55575939	1	q12.2	lincRNA
16:55753703	NA	AC007347.1	ENSG00000261049	NA	NA	Yes	NA	NA	NA	NA	HiC	GSE87112	IMR90	intra	16	54067909	54088495	-1	q12.2	antisense
16:55753703	NA	CES1	ENSG00000198848	NA	Yes	NA	eQTLcatalogue	BLUEPRINT_ge_monocyte	G	-	NA	NA	NA	NA	16	55836763	55867249	-1	q12.2	protein_coding
16:55753703	NA	CES1	ENSG00000198848	NA	Yes	NA	eQTLcatalogue	Fairfax_2014_IFN24	G	-	NA	NA	NA	NA	16	55836763	55867249	-1	q12.2	protein_coding
16:55753703	NA	CES1	ENSG00000198848	NA	Yes	NA	eQTLcatalogue	Fairfax_2014_naive	G	-	NA	NA	NA	NA	16	55836763	55867249	-1	q12.2	protein_coding
16:55753703	NA	CES1	ENSG00000198848	NA	Yes	NA	eQTLcatalogue	Lepik_2017_ge_blood	G	-	NA	NA	NA	NA	16	55836763	55867249	-1	q12.2	protein_coding
16:55753703	NA	CES1	ENSG00000198848	NA	Yes	NA	PsychENCODE	PsychENCODE_eQTLs	G	+	NA	NA	NA	NA	16	55836763	55867249	-1	q12.2	protein_coding
16:55753703	NA	CES1	ENSG00000198848	NA	Yes	NA	eQTLGen	eQTLGen_cis_eQTLs	G	+	NA	NA	NA	NA	16	55836763	55867249	-1	q12.2	protein_coding
16:55753703	NA	CES1	ENSG00000198848	NA	Yes	NA	BIOSQTL	BIOS_eQTL_geneLevel	G	+	NA	NA	NA	NA	16	55836763	55867249	-1	q12.2	protein_coding
16:55753703	NA	CES1	ENSG00000198848	NA	Yes	NA	GTEx/v8	Lung	G	+	NA	NA	NA	NA	16	55836763	55867249	-1	q12.2	protein_coding
16:55753703	NA	IRX3	ENSG00000177508	NA	NA	Yes	NA	NA	NA	NA	HiC	GSE87112	IMR90	intra	16	54317216	54320675	-1	q12.2	protein_coding
16:55753703	NA	IRX6	ENSG00000159387	NA	NA	Yes	NA	NA	NA	NA	HiC	GSE87112	IMR90	intra	16	55357672	55364672	1	q12.2	protein_coding
16:55753703	NA	LPCAT2	ENSG00000087253	NA	Yes	Yes	eQTLGen	eQTLGen_cis_eQTLs	G	-	HiC	GSE87112	IMR90	intra	16	55542910	55620582	1	q12.2	protein_coding
16:55753703	NA	MIR3935	ENSG00000265281	NA	NA	Yes	NA	NA	NA	NA	HiC	GSE87112	IMR90	intra	16	56279432	56279535	1	q12.2	miRNA
16:55753703	NA	MMP2-AS1	ENSG00000260135	NA	NA	Yes	NA	NA	NA	NA	HiC	GSE87112	IMR90	intra	16	55461470	55496209	-1	q12.2	lincRNA
16:55753703	NA	RN7SL841P	ENSG00000239555	NA	NA	Yes	NA	NA	NA	NA	HiC	GSE87112	IMR90	intra	16	55325293	55325587	-1	q12.2	misc_RNA
16:55757921	NA	AC007336.1	ENSG00000261997	NA	NA	Yes	NA	NA	NA	NA	HiC	GSE87112	IMR90	intra	16	55572112	55575939	1	q12.2	lincRNA
16:55757921	NA	AC007347.1	ENSG00000261049	NA	NA	Yes	NA	NA	NA	NA	HiC	GSE87112	IMR90	intra	16	54067909	54088495	-1	q12.2	antisense
16:55757921	NA	CES1	ENSG00000198848	NA	Yes	NA	eQTLcatalogue	BLUEPRINT_ge_monocyte	T	-	NA	NA	NA	NA	16	55836763	55867249	-1	q12.2	protein_coding
16:55757921	NA	CES1	ENSG00000198848	NA	Yes	NA	eQTLcatalogue	Fairfax_2014_IFN24	T	-	NA	NA	NA	NA	16	55836763	55867249	-1	q12.2	protein_coding
16:55757921	NA	CES1	ENSG00000198848	NA	Yes	NA	eQTLcatalogue	Fairfax_2014_naive	T	-	NA	NA	NA	NA	16	55836763	55867249	-1	q12.2	protein_coding
16:55757921	NA	CES1	ENSG00000198848	NA	Yes	NA	eQTLcatalogue	Lepik_2017_ge_blood	T	-	NA	NA	NA	NA	16	55836763	55867249	-1	q12.2	protein_coding
16:55757921	NA	CES1	ENSG00000198848	NA	Yes	NA	PsychENCODE	PsychENCODE_eQTLs	T	+	NA	NA	NA	NA	16	55836763	55867249	-1	q12.2	protein_coding
16:55757921	NA	CES1	ENSG00000198848	NA	Yes	NA	eQTLGen	eQTLGen_cis_eQTLs	T	+	NA	NA	NA	NA	16	55836763	55867249	-1	q12.2	protein_coding
16:55757921	NA	CES1	ENSG00000198848	NA	Yes	NA	BIOSQTL	BIOS_eQTL_geneLevel	T	+	NA	NA	NA	NA	16	55836763	55867249	-1	q12.2	protein_coding
16:55757921	NA	CES1	ENSG00000198848	NA	Yes	NA	GTEx/v8	Lung	T	+	NA	NA	NA	NA	16	55836763	55867249	-1	q12.2	protein_coding
16:55757921	NA	IRX3	ENSG00000177508	NA	NA	Yes	NA	NA	NA	NA	HiC	GSE87112	IMR90	intra	16	54317216	54320675	-1	q12.2	protein_coding
16:55757921	NA	IRX6	ENSG00000159387	NA	NA	Yes	NA	NA	NA	NA	HiC	GSE87112	IMR90	intra	16	55357672	55364672	1	q12.2	protein_coding
16:55757921	NA	LPCAT2	ENSG00000087253	NA	Yes	Yes	eQTLGen	eQTLGen_cis_eQTLs	T	-	HiC	GSE87112	IMR90	intra	16	55542910	55620582	1	q12.2	protein_coding
16:55757921	NA	MIR3935	ENSG00000265281	NA	NA	Yes	NA	NA	NA	NA	HiC	GSE87112	IMR90	intra	16	56279432	56279535	1	q12.2	miRNA
16:55757921	NA	MMP2-AS1	ENSG00000260135	NA	NA	Yes	NA	NA	NA	NA	HiC	GSE87112	IMR90	intra	16	55461470	55496209	-1	q12.2	lincRNA
16:55757921	NA	RN7SL841P	ENSG00000239555	NA	NA	Yes	NA	NA	NA	NA	HiC	GSE87112	IMR90	intra	16	55325293	55325587	-1	q12.2	misc_RNA
16:55758004	NA	AC007336.1	ENSG00000261997	NA	NA	Yes	NA	NA	NA	NA	HiC	GSE87112	IMR90	intra	16	55572112	55575939	1	q12.2	lincRNA
16:55758004	NA	AC007347.1	ENSG00000261049	NA	NA	Yes	NA	NA	NA	NA	HiC	GSE87112	IMR90	intra	16	54067909	54088495	-1	q12.2	antisense
16:55758004	NA	CES1	ENSG00000198848	NA	Yes	NA	eQTLcatalogue	BLUEPRINT_ge_monocyte	T	-	NA	NA	NA	NA	16	55836763	55867249	-1	q12.2	protein_coding
16:55758004	NA	CES1	ENSG00000198848	NA	Yes	NA	eQTLcatalogue	Fairfax_2014_IFN24	T	-	NA	NA	NA	NA	16	55836763	55867249	-1	q12.2	protein_coding
16:55758004	NA	CES1	ENSG00000198848	NA	Yes	NA	eQTLcatalogue	Fairfax_2014_naive	T	-	NA	NA	NA	NA	16	55836763	55867249	-1	q12.2	protein_coding
16:55758004	NA	CES1	ENSG00000198848	NA	Yes	NA	eQTLcatalogue	Lepik_2017_ge_blood	T	-	NA	NA	NA	NA	16	55836763	55867249	-1	q12.2	protein_coding
16:55758004	NA	CES1	ENSG00000198848	NA	Yes	NA	PsychENCODE	PsychENCODE_eQTLs	T	+	NA	NA	NA	NA	16	55836763	55867249	-1	q12.2	protein_coding
16:55758004	NA	CES1	ENSG00000198848	NA	Yes	NA	eQTLGen	eQTLGen_cis_eQTLs	T	+	NA	NA	NA	NA	16	55836763	55867249	-1	q12.2	protein_coding
16:55758004	NA	CES1	ENSG00000198848	NA	Yes	NA	BIOSQTL	BIOS_eQTL_geneLevel	T	+	NA	NA	NA	NA	16	55836763	55867249	-1	q12.2	protein_coding
16:55758004	NA	CES1	ENSG00000198848	NA	Yes	NA	GTEx/v8	Lung	T	+	NA	NA	NA	NA	16	55836763	55867249	-1	q12.2	protein_coding
16:55758004	NA	IRX3	ENSG00000177508	NA	NA	Yes	NA	NA	NA	NA	HiC	GSE87112	IMR90	intra	16	54317216	54320675	-1	q12.2	protein_coding
16:55758004	NA	IRX6	ENSG00000159387	NA	NA	Yes	NA	NA	NA	NA	HiC	GSE87112	IMR90	intra	16	55357672	55364672	1	q12.2	protein_coding
16:55758004	NA	LPCAT2	ENSG00000087253	NA	Yes	Yes	eQTLGen	eQTLGen_cis_eQTLs	T	-	HiC	GSE87112	IMR90	intra	16	55542910	55620582	1	q12.2	protein_coding
16:55758004	NA	MIR3935	ENSG00000265281	NA	NA	Yes	NA	NA	NA	NA	HiC	GSE87112	IMR90	intra	16	56279432	56279535	1	q12.2	miRNA
16:55758004	NA	MMP2-AS1	ENSG00000260135	NA	NA	Yes	NA	NA	NA	NA	HiC	GSE87112	IMR90	intra	16	55461470	55496209	-1	q12.2	lincRNA
16:55758004	NA	RN7SL841P	ENSG00000239555	NA	NA	Yes	NA	NA	NA	NA	HiC	GSE87112	IMR90	intra	16	55325293	55325587	-1	q12.2	misc_RNA
16:55759165	NA	AC007336.1	ENSG00000261997	NA	NA	Yes	NA	NA	NA	NA	HiC	GSE87112	IMR90	intra	16	55572112	55575939	1	q12.2	lincRNA
16:55759165	NA	AC007347.1	ENSG00000261049	NA	NA	Yes	NA	NA	NA	NA	HiC	GSE87112	IMR90	intra	16	54067909	54088495	-1	q12.2	antisense
16:55759165	NA	CES1	ENSG00000198848	NA	Yes	NA	eQTLcatalogue	BLUEPRINT_ge_monocyte	T	-	NA	NA	NA	NA	16	55836763	55867249	-1	q12.2	protein_coding
16:55759165	NA	CES1	ENSG00000198848	NA	Yes	NA	eQTLcatalogue	Fairfax_2014_IFN24	T	-	NA	NA	NA	NA	16	55836763	55867249	-1	q12.2	protein_coding
16:55759165	NA	CES1	ENSG00000198848	NA	Yes	NA	eQTLcatalogue	Fairfax_2014_naive	T	-	NA	NA	NA	NA	16	55836763	55867249	-1	q12.2	protein_coding
16:55759165	NA	CES1	ENSG00000198848	NA	Yes	NA	eQTLcatalogue	Lepik_2017_ge_blood	T	-	NA	NA	NA	NA	16	55836763	55867249	-1	q12.2	protein_coding
16:55759165	NA	CES1	ENSG00000198848	NA	Yes	NA	PsychENCODE	PsychENCODE_eQTLs	T	+	NA	NA	NA	NA	16	55836763	55867249	-1	q12.2	protein_coding
16:55759165	NA	CES1	ENSG00000198848	NA	Yes	NA	eQTLGen	eQTLGen_cis_eQTLs	T	+	NA	NA	NA	NA	16	55836763	55867249	-1	q12.2	protein_coding
16:55759165	NA	CES1	ENSG00000198848	NA	Yes	NA	BIOSQTL	BIOS_eQTL_geneLevel	T	+	NA	NA	NA	NA	16	55836763	55867249	-1	q12.2	protein_coding
16:55759165	NA	CES1	ENSG00000198848	NA	Yes	NA	GTEx/v8	Lung	T	+	NA	NA	NA	NA	16	55836763	55867249	-1	q12.2	protein_coding
16:55759165	NA	IRX3	ENSG00000177508	NA	NA	Yes	NA	NA	NA	NA	HiC	GSE87112	IMR90	intra	16	54317216	54320675	-1	q12.2	protein_coding
16:55759165	NA	IRX6	ENSG00000159387	NA	NA	Yes	NA	NA	NA	NA	HiC	GSE87112	IMR90	intra	16	55357672	55364672	1	q12.2	protein_coding
16:55759165	NA	LPCAT2	ENSG00000087253	NA	Yes	Yes	eQTLGen	eQTLGen_cis_eQTLs	T	-	HiC	GSE87112	IMR90	intra	16	55542910	55620582	1	q12.2	protein_coding
16:55759165	NA	MIR3935	ENSG00000265281	NA	NA	Yes	NA	NA	NA	NA	HiC	GSE87112	IMR90	intra	16	56279432	56279535	1	q12.2	miRNA
16:55759165	NA	MMP2-AS1	ENSG00000260135	NA	NA	Yes	NA	NA	NA	NA	HiC	GSE87112	IMR90	intra	16	55461470	55496209	-1	q12.2	lincRNA
16:55759165	NA	RN7SL841P	ENSG00000239555	NA	NA	Yes	NA	NA	NA	NA	HiC	GSE87112	IMR90	intra	16	55325293	55325587	-1	q12.2	misc_RNA
16:55759650	NA	AC007336.1	ENSG00000261997	NA	NA	Yes	NA	NA	NA	NA	HiC	GSE87112	IMR90	intra	16	55572112	55575939	1	q12.2	lincRNA
16:55759650	NA	AC007347.1	ENSG00000261049	NA	NA	Yes	NA	NA	NA	NA	HiC	GSE87112	IMR90	intra	16	54067909	54088495	-1	q12.2	antisense
16:55759650	NA	CES1	ENSG00000198848	NA	Yes	NA	eQTLcatalogue	BLUEPRINT_ge_monocyte	C	-	NA	NA	NA	NA	16	55836763	55867249	-1	q12.2	protein_coding
16:55759650	NA	CES1	ENSG00000198848	NA	Yes	NA	eQTLcatalogue	Fairfax_2014_IFN24	C	-	NA	NA	NA	NA	16	55836763	55867249	-1	q12.2	protein_coding
16:55759650	NA	CES1	ENSG00000198848	NA	Yes	NA	eQTLcatalogue	Fairfax_2014_naive	C	-	NA	NA	NA	NA	16	55836763	55867249	-1	q12.2	protein_coding
16:55759650	NA	CES1	ENSG00000198848	NA	Yes	NA	eQTLcatalogue	Lepik_2017_ge_blood	C	-	NA	NA	NA	NA	16	55836763	55867249	-1	q12.2	protein_coding
16:55759650	NA	CES1	ENSG00000198848	NA	Yes	NA	PsychENCODE	PsychENCODE_eQTLs	C	+	NA	NA	NA	NA	16	55836763	55867249	-1	q12.2	protein_coding
16:55759650	NA	CES1	ENSG00000198848	NA	Yes	NA	eQTLGen	eQTLGen_cis_eQTLs	C	+	NA	NA	NA	NA	16	55836763	55867249	-1	q12.2	protein_coding
16:55759650	NA	CES1	ENSG00000198848	NA	Yes	NA	BIOSQTL	BIOS_eQTL_geneLevel	C	+	NA	NA	NA	NA	16	55836763	55867249	-1	q12.2	protein_coding
16:55759650	NA	CES1	ENSG00000198848	NA	Yes	NA	GTEx/v8	Lung	C	+	NA	NA	NA	NA	16	55836763	55867249	-1	q12.2	protein_coding
16:55759650	NA	IRX3	ENSG00000177508	NA	NA	Yes	NA	NA	NA	NA	HiC	GSE87112	IMR90	intra	16	54317216	54320675	-1	q12.2	protein_coding
16:55759650	NA	IRX6	ENSG00000159387	NA	NA	Yes	NA	NA	NA	NA	HiC	GSE87112	IMR90	intra	16	55357672	55364672	1	q12.2	protein_coding
16:55759650	NA	LPCAT2	ENSG00000087253	NA	Yes	Yes	eQTLGen	eQTLGen_cis_eQTLs	C	-	HiC	GSE87112	IMR90	intra	16	55542910	55620582	1	q12.2	protein_coding
16:55759650	NA	MIR3935	ENSG00000265281	NA	NA	Yes	NA	NA	NA	NA	HiC	GSE87112	IMR90	intra	16	56279432	56279535	1	q12.2	miRNA
16:55759650	NA	MMP2-AS1	ENSG00000260135	NA	NA	Yes	NA	NA	NA	NA	HiC	GSE87112	IMR90	intra	16	55461470	55496209	-1	q12.2	lincRNA
16:55759650	NA	RN7SL841P	ENSG00000239555	NA	NA	Yes	NA	NA	NA	NA	HiC	GSE87112	IMR90	intra	16	55325293	55325587	-1	q12.2	misc_RNA
16:55761052	NA	AC007336.1	ENSG00000261997	NA	NA	Yes	NA	NA	NA	NA	HiC	GSE87112	IMR90	intra	16	55572112	55575939	1	q12.2	lincRNA
16:55761052	NA	AC007342.1	ENSG00000259926	NA	NA	Yes	NA	NA	NA	NA	HiC	GSE87112	IMR90	intra	16	53482660	53483502	1	q12.2	sense_intronic
16:55761052	NA	AC007347.1	ENSG00000261049	NA	NA	Yes	NA	NA	NA	NA	HiC	GSE87112	IMR90	intra	16	54067909	54088495	-1	q12.2	antisense
16:55761052	NA	AC007495.1	ENSG00000246379	NA	NA	Yes	NA	NA	NA	NA	HiC	GSE87112	IMR90	intra	16	56126899	56225006	-1	q12.2	lincRNA
16:55761052	NA	AC007495.2	ENSG00000260041	NA	NA	Yes	NA	NA	NA	NA	HiC	GSE87112	IMR90	intra	16	56143449	56170912	1	q12.2	lincRNA
16:55761052	NA	AC007496.1	ENSG00000260194	NA	NA	Yes	NA	NA	NA	NA	HiC	GSE87112	IMR90	intra	16	54032225	54033881	-1	q12.2	antisense
16:55761052	NA	AC007496.2	ENSG00000261630	NA	NA	Yes	NA	NA	NA	NA	HiC	GSE87112	IMR90	intra	16	54015141	54015824	-1	q12.2	antisense
16:55761052	NA	AC007907.1	ENSG00000259759	NA	NA	Yes	NA	NA	NA	NA	HiC	GSE87112	IMR90	intra	16	54273605	54274566	1	q12.2	lincRNA
16:55761052	NA	AC079411.1	ENSG00000261013	NA	NA	Yes	NA	NA	NA	NA	HiC	GSE87112	IMR90	intra	16	56217638	56220218	-1	q12.2	lincRNA
16:55761052	NA	AC079411.2	ENSG00000261439	NA	NA	Yes	NA	NA	NA	NA	HiC	GSE87112	IMR90	intra	16	56226526	56228430	-1	q12.2	antisense
16:55761052	NA	AC079412.1	ENSG00000264079	NA	NA	Yes	NA	NA	NA	NA	HiC	GSE87112	IMR90	intra	16	54583215	54583308	-1	q12.2	miRNA
16:55761052	NA	AC106738.1	ENSG00000259711	NA	NA	Yes	NA	NA	NA	NA	HiC	GSE87112	IMR90	intra	16	54968825	54988577	1	q12.2	lincRNA
16:55761052	NA	AC106738.2	ENSG00000259725	NA	NA	Yes	NA	NA	NA	NA	HiC	GSE87112	IMR90	intra	16	54971698	54972583	-1	q12.2	lincRNA
16:55761052	NA	AKTIP	ENSG00000166971	NA	NA	Yes	NA	NA	NA	NA	HiC	GSE87112	IMR90	intra	16	53524952	53538323	-1	q12.2	protein_coding
16:55761052	NA	CES1	ENSG00000198848	NA	Yes	Yes	eQTLcatalogue	BLUEPRINT_ge_monocyte	G	-	HiC	GSE87112	IMR90	intra	16	55836763	55867249	-1	q12.2	protein_coding
16:55761052	NA	CES1	ENSG00000198848	NA	Yes	Yes	eQTLcatalogue	Fairfax_2014_IFN24	G	-	HiC	GSE87112	IMR90	intra	16	55836763	55867249	-1	q12.2	protein_coding
16:55761052	NA	CES1	ENSG00000198848	NA	Yes	Yes	eQTLcatalogue	Fairfax_2014_naive	G	-	HiC	GSE87112	IMR90	intra	16	55836763	55867249	-1	q12.2	protein_coding
16:55761052	NA	CES1	ENSG00000198848	NA	Yes	Yes	PsychENCODE	PsychENCODE_eQTLs	G	+	HiC	GSE87112	IMR90	intra	16	55836763	55867249	-1	q12.2	protein_coding
16:55761052	NA	CES1	ENSG00000198848	NA	Yes	Yes	eQTLGen	eQTLGen_cis_eQTLs	G	+	HiC	GSE87112	IMR90	intra	16	55836763	55867249	-1	q12.2	protein_coding
16:55761052	NA	CES1	ENSG00000198848	NA	Yes	Yes	BIOSQTL	BIOS_eQTL_geneLevel	G	+	HiC	GSE87112	IMR90	intra	16	55836763	55867249	-1	q12.2	protein_coding
16:55761052	NA	CES5A	ENSG00000159398	NA	NA	Yes	NA	NA	NA	NA	HiC	GSE87112	IMR90	intra	16	55880066	55989943	-1	q12.2	protein_coding
16:55761052	NA	CRNDE	ENSG00000245694	NA	NA	Yes	NA	NA	NA	NA	HiC	GSE87112	IMR90	intra	16	54952775	54963101	-1	q12.2	lincRNA
16:55761052	NA	FTO-IT1	ENSG00000260936	NA	NA	Yes	NA	NA	NA	NA	HiC	GSE87112	IMR90	intra	16	54073305	54074638	1	q12.2	sense_intronic
16:55761052	NA	GNAO1	ENSG00000087258	NA	NA	Yes	NA	NA	NA	NA	HiC	GSE87112	IMR90	intra	16	56225302	56391356	1	q12.2	protein_coding
16:55761052	NA	IRX3	ENSG00000177508	NA	NA	Yes	NA	NA	NA	NA	HiC	GSE87112	IMR90	intra	16	54317216	54320675	-1	q12.2	protein_coding
16:55761052	NA	IRX5	ENSG00000176842	NA	NA	Yes	NA	NA	NA	NA	HiC	GSE87112	IMR90	intra	16	54964774	54968397	1	q12.2	protein_coding
16:55761052	NA	IRX6	ENSG00000159387	NA	NA	Yes	NA	NA	NA	NA	HiC	GSE87112	IMR90	intra	16	55357672	55364672	1	q12.2	protein_coding
16:55761052	NA	LINC02140	ENSG00000261803	NA	NA	Yes	NA	NA	NA	NA	HiC	GSE87112	IMR90	intra	16	54399919	54404611	-1	q12.2	lincRNA
16:55761052	NA	LPCAT2	ENSG00000087253	NA	Yes	NA	eQTLGen	eQTLGen_cis_eQTLs	G	-	NA	NA	NA	NA	16	55542910	55620582	1	q12.2	protein_coding
16:55761052	NA	MIR3935	ENSG00000265281	NA	NA	Yes	NA	NA	NA	NA	HiC	GSE87112	IMR90	intra	16	56279432	56279535	1	q12.2	miRNA
16:55761052	NA	MMP2-AS1	ENSG00000260135	NA	NA	Yes	NA	NA	NA	NA	HiC	GSE87112	IMR90	intra	16	55461470	55496209	-1	q12.2	lincRNA
16:55761052	NA	MMP2-AS1	ENSG00000260135	NA	NA	Yes	NA	NA	NA	NA	HiC	PsychENCODE	Promoter_anchored_loops	intra	16	55461470	55496209	-1	q12.2	lincRNA
16:55761052	NA	RBL2	ENSG00000103479	NA	NA	Yes	NA	NA	NA	NA	HiC	GSE87112	IMR90	intra	16	53467889	53525561	1	q12.2	protein_coding
16:55761052	NA	RN7SL841P	ENSG00000239555	NA	NA	Yes	NA	NA	NA	NA	HiC	GSE87112	IMR90	intra	16	55325293	55325587	-1	q12.2	misc_RNA
16:55761052	NA	RNU6-1153P	ENSG00000252569	NA	NA	Yes	NA	NA	NA	NA	HiC	GSE87112	IMR90	intra	16	53477140	53477244	-1	q12.2	snRNA
16:55761052	NA	MMP2	ENSG00000087245	NA	NA	Yes	NA	NA	NA	NA	HiC	GSE87112	IMR90	intra	16	55423612	55540603	1	q12.2	protein_coding
16:55767154	NA	AC007336.1	ENSG00000261997	NA	NA	Yes	NA	NA	NA	NA	HiC	GSE87112	IMR90	intra	16	55572112	55575939	1	q12.2	lincRNA
16:55767154	NA	AC007342.1	ENSG00000259926	NA	NA	Yes	NA	NA	NA	NA	HiC	GSE87112	IMR90	intra	16	53482660	53483502	1	q12.2	sense_intronic
16:55767154	NA	AC007347.1	ENSG00000261049	NA	NA	Yes	NA	NA	NA	NA	HiC	GSE87112	IMR90	intra	16	54067909	54088495	-1	q12.2	antisense
16:55767154	NA	AC007495.1	ENSG00000246379	NA	NA	Yes	NA	NA	NA	NA	HiC	GSE87112	IMR90	intra	16	56126899	56225006	-1	q12.2	lincRNA
16:55767154	NA	AC007495.2	ENSG00000260041	NA	NA	Yes	NA	NA	NA	NA	HiC	GSE87112	IMR90	intra	16	56143449	56170912	1	q12.2	lincRNA
16:55767154	NA	AC007496.1	ENSG00000260194	NA	NA	Yes	NA	NA	NA	NA	HiC	GSE87112	IMR90	intra	16	54032225	54033881	-1	q12.2	antisense
16:55767154	NA	AC007496.2	ENSG00000261630	NA	NA	Yes	NA	NA	NA	NA	HiC	GSE87112	IMR90	intra	16	54015141	54015824	-1	q12.2	antisense
16:55767154	NA	AC007907.1	ENSG00000259759	NA	NA	Yes	NA	NA	NA	NA	HiC	GSE87112	IMR90	intra	16	54273605	54274566	1	q12.2	lincRNA
16:55767154	NA	AC079411.1	ENSG00000261013	NA	NA	Yes	NA	NA	NA	NA	HiC	GSE87112	IMR90	intra	16	56217638	56220218	-1	q12.2	lincRNA
16:55767154	NA	AC079411.2	ENSG00000261439	NA	NA	Yes	NA	NA	NA	NA	HiC	GSE87112	IMR90	intra	16	56226526	56228430	-1	q12.2	antisense
16:55767154	NA	AC079412.1	ENSG00000264079	NA	NA	Yes	NA	NA	NA	NA	HiC	GSE87112	IMR90	intra	16	54583215	54583308	-1	q12.2	miRNA
16:55767154	NA	AC106738.1	ENSG00000259711	NA	NA	Yes	NA	NA	NA	NA	HiC	GSE87112	IMR90	intra	16	54968825	54988577	1	q12.2	lincRNA
16:55767154	NA	AC106738.2	ENSG00000259725	NA	NA	Yes	NA	NA	NA	NA	HiC	GSE87112	IMR90	intra	16	54971698	54972583	-1	q12.2	lincRNA
16:55767154	NA	AKTIP	ENSG00000166971	NA	NA	Yes	NA	NA	NA	NA	HiC	GSE87112	IMR90	intra	16	53524952	53538323	-1	q12.2	protein_coding
16:55767154	NA	CES1	ENSG00000198848	NA	Yes	Yes	eQTLcatalogue	BLUEPRINT_ge_monocyte	C	-	HiC	GSE87112	IMR90	intra	16	55836763	55867249	-1	q12.2	protein_coding
16:55767154	NA	CES1	ENSG00000198848	NA	Yes	Yes	eQTLcatalogue	Fairfax_2014_naive	C	-	HiC	GSE87112	IMR90	intra	16	55836763	55867249	-1	q12.2	protein_coding
16:55767154	NA	CES1	ENSG00000198848	NA	Yes	Yes	eQTLcatalogue	Lepik_2017_ge_blood	C	-	HiC	GSE87112	IMR90	intra	16	55836763	55867249	-1	q12.2	protein_coding
16:55767154	NA	CES1	ENSG00000198848	NA	Yes	Yes	PsychENCODE	PsychENCODE_eQTLs	C	+	HiC	GSE87112	IMR90	intra	16	55836763	55867249	-1	q12.2	protein_coding
16:55767154	NA	CES1	ENSG00000198848	NA	Yes	Yes	eQTLGen	eQTLGen_cis_eQTLs	C	+	HiC	GSE87112	IMR90	intra	16	55836763	55867249	-1	q12.2	protein_coding
16:55767154	NA	CES1	ENSG00000198848	NA	Yes	Yes	BIOSQTL	BIOS_eQTL_geneLevel	C	+	HiC	GSE87112	IMR90	intra	16	55836763	55867249	-1	q12.2	protein_coding
16:55767154	NA	CES1	ENSG00000198848	NA	Yes	Yes	GTEx/v8	Whole_Blood	C	+	HiC	GSE87112	IMR90	intra	16	55836763	55867249	-1	q12.2	protein_coding
16:55767154	NA	CES1	ENSG00000198848	NA	Yes	Yes	GTEx/v8	Lung	C	+	HiC	GSE87112	IMR90	intra	16	55836763	55867249	-1	q12.2	protein_coding
16:55767154	NA	CES5A	ENSG00000159398	NA	NA	Yes	NA	NA	NA	NA	HiC	GSE87112	IMR90	intra	16	55880066	55989943	-1	q12.2	protein_coding
16:55767154	NA	CRNDE	ENSG00000245694	NA	NA	Yes	NA	NA	NA	NA	HiC	GSE87112	IMR90	intra	16	54952775	54963101	-1	q12.2	lincRNA
16:55767154	NA	FTO-IT1	ENSG00000260936	NA	NA	Yes	NA	NA	NA	NA	HiC	GSE87112	IMR90	intra	16	54073305	54074638	1	q12.2	sense_intronic
16:55767154	NA	GNAO1	ENSG00000087258	NA	NA	Yes	NA	NA	NA	NA	HiC	GSE87112	IMR90	intra	16	56225302	56391356	1	q12.2	protein_coding
16:55767154	NA	IRX3	ENSG00000177508	NA	NA	Yes	NA	NA	NA	NA	HiC	GSE87112	IMR90	intra	16	54317216	54320675	-1	q12.2	protein_coding
16:55767154	NA	IRX5	ENSG00000176842	NA	NA	Yes	NA	NA	NA	NA	HiC	GSE87112	IMR90	intra	16	54964774	54968397	1	q12.2	protein_coding
16:55767154	NA	IRX6	ENSG00000159387	NA	NA	Yes	NA	NA	NA	NA	HiC	GSE87112	IMR90	intra	16	55357672	55364672	1	q12.2	protein_coding
16:55767154	NA	LINC02140	ENSG00000261803	NA	NA	Yes	NA	NA	NA	NA	HiC	GSE87112	IMR90	intra	16	54399919	54404611	-1	q12.2	lincRNA
16:55767154	NA	LPCAT2	ENSG00000087253	NA	Yes	NA	eQTLGen	eQTLGen_cis_eQTLs	C	-	NA	NA	NA	NA	16	55542910	55620582	1	q12.2	protein_coding
16:55767154	NA	MIR3935	ENSG00000265281	NA	NA	Yes	NA	NA	NA	NA	HiC	GSE87112	IMR90	intra	16	56279432	56279535	1	q12.2	miRNA
16:55767154	NA	MMP2-AS1	ENSG00000260135	NA	NA	Yes	NA	NA	NA	NA	HiC	GSE87112	IMR90	intra	16	55461470	55496209	-1	q12.2	lincRNA
16:55767154	NA	MMP2-AS1	ENSG00000260135	NA	NA	Yes	NA	NA	NA	NA	HiC	PsychENCODE	Promoter_anchored_loops	intra	16	55461470	55496209	-1	q12.2	lincRNA
16:55767154	NA	RBL2	ENSG00000103479	NA	NA	Yes	NA	NA	NA	NA	HiC	GSE87112	IMR90	intra	16	53467889	53525561	1	q12.2	protein_coding
16:55767154	NA	RN7SL841P	ENSG00000239555	NA	NA	Yes	NA	NA	NA	NA	HiC	GSE87112	IMR90	intra	16	55325293	55325587	-1	q12.2	misc_RNA
16:55767154	NA	RNU6-1153P	ENSG00000252569	NA	NA	Yes	NA	NA	NA	NA	HiC	GSE87112	IMR90	intra	16	53477140	53477244	-1	q12.2	snRNA
16:55767154	NA	MMP2	ENSG00000087245	NA	NA	Yes	NA	NA	NA	NA	HiC	GSE87112	IMR90	intra	16	55423612	55540603	1	q12.2	protein_coding
16:55770629	NA	AC007336.1	ENSG00000261997	NA	NA	Yes	NA	NA	NA	NA	HiC	GSE87112	IMR90	intra	16	55572112	55575939	1	q12.2	lincRNA
16:55770629	NA	AC007342.1	ENSG00000259926	NA	NA	Yes	NA	NA	NA	NA	HiC	GSE87112	IMR90	intra	16	53482660	53483502	1	q12.2	sense_intronic
16:55770629	NA	AC007347.1	ENSG00000261049	NA	NA	Yes	NA	NA	NA	NA	HiC	GSE87112	IMR90	intra	16	54067909	54088495	-1	q12.2	antisense
16:55770629	NA	AC007495.1	ENSG00000246379	NA	NA	Yes	NA	NA	NA	NA	HiC	GSE87112	IMR90	intra	16	56126899	56225006	-1	q12.2	lincRNA
16:55770629	NA	AC007495.2	ENSG00000260041	NA	NA	Yes	NA	NA	NA	NA	HiC	GSE87112	IMR90	intra	16	56143449	56170912	1	q12.2	lincRNA
16:55770629	NA	AC007496.1	ENSG00000260194	NA	NA	Yes	NA	NA	NA	NA	HiC	GSE87112	IMR90	intra	16	54032225	54033881	-1	q12.2	antisense
16:55770629	NA	AC007496.2	ENSG00000261630	NA	NA	Yes	NA	NA	NA	NA	HiC	GSE87112	IMR90	intra	16	54015141	54015824	-1	q12.2	antisense
16:55770629	NA	AC007907.1	ENSG00000259759	NA	NA	Yes	NA	NA	NA	NA	HiC	GSE87112	IMR90	intra	16	54273605	54274566	1	q12.2	lincRNA
16:55770629	NA	AC079411.1	ENSG00000261013	NA	NA	Yes	NA	NA	NA	NA	HiC	GSE87112	IMR90	intra	16	56217638	56220218	-1	q12.2	lincRNA
16:55770629	NA	AC079411.2	ENSG00000261439	NA	NA	Yes	NA	NA	NA	NA	HiC	GSE87112	IMR90	intra	16	56226526	56228430	-1	q12.2	antisense
16:55770629	NA	AC079412.1	ENSG00000264079	NA	NA	Yes	NA	NA	NA	NA	HiC	GSE87112	IMR90	intra	16	54583215	54583308	-1	q12.2	miRNA
16:55770629	NA	AC106738.1	ENSG00000259711	NA	NA	Yes	NA	NA	NA	NA	HiC	GSE87112	IMR90	intra	16	54968825	54988577	1	q12.2	lincRNA
16:55770629	NA	AC106738.2	ENSG00000259725	NA	NA	Yes	NA	NA	NA	NA	HiC	GSE87112	IMR90	intra	16	54971698	54972583	-1	q12.2	lincRNA
16:55770629	NA	AKTIP	ENSG00000166971	NA	NA	Yes	NA	NA	NA	NA	HiC	GSE87112	IMR90	intra	16	53524952	53538323	-1	q12.2	protein_coding
16:55770629	NA	CES1	ENSG00000198848	NA	Yes	Yes	eQTLcatalogue	BLUEPRINT_ge_monocyte	T	-	HiC	GSE87112	IMR90	intra	16	55836763	55867249	-1	q12.2	protein_coding
16:55770629	NA	CES1	ENSG00000198848	NA	Yes	Yes	eQTLcatalogue	Fairfax_2014_IFN24	T	-	HiC	GSE87112	IMR90	intra	16	55836763	55867249	-1	q12.2	protein_coding
16:55770629	NA	CES1	ENSG00000198848	NA	Yes	Yes	eQTLcatalogue	Fairfax_2014_naive	T	-	HiC	GSE87112	IMR90	intra	16	55836763	55867249	-1	q12.2	protein_coding
16:55770629	NA	CES1	ENSG00000198848	NA	Yes	Yes	eQTLcatalogue	Lepik_2017_ge_blood	T	-	HiC	GSE87112	IMR90	intra	16	55836763	55867249	-1	q12.2	protein_coding
16:55770629	NA	CES1	ENSG00000198848	NA	Yes	Yes	PsychENCODE	PsychENCODE_eQTLs	T	+	HiC	GSE87112	IMR90	intra	16	55836763	55867249	-1	q12.2	protein_coding
16:55770629	NA	CES1	ENSG00000198848	NA	Yes	Yes	eQTLGen	eQTLGen_cis_eQTLs	T	+	HiC	GSE87112	IMR90	intra	16	55836763	55867249	-1	q12.2	protein_coding
16:55770629	NA	CES1	ENSG00000198848	NA	Yes	Yes	BIOSQTL	BIOS_eQTL_geneLevel	T	+	HiC	GSE87112	IMR90	intra	16	55836763	55867249	-1	q12.2	protein_coding
16:55770629	NA	CES1	ENSG00000198848	NA	Yes	Yes	GTEx/v8	Whole_Blood	T	+	HiC	GSE87112	IMR90	intra	16	55836763	55867249	-1	q12.2	protein_coding
16:55770629	NA	CES1	ENSG00000198848	NA	Yes	Yes	GTEx/v8	Lung	T	+	HiC	GSE87112	IMR90	intra	16	55836763	55867249	-1	q12.2	protein_coding
16:55770629	NA	CES5A	ENSG00000159398	NA	NA	Yes	NA	NA	NA	NA	HiC	GSE87112	IMR90	intra	16	55880066	55989943	-1	q12.2	protein_coding
16:55770629	NA	CRNDE	ENSG00000245694	NA	NA	Yes	NA	NA	NA	NA	HiC	GSE87112	IMR90	intra	16	54952775	54963101	-1	q12.2	lincRNA
16:55770629	NA	FTO-IT1	ENSG00000260936	NA	NA	Yes	NA	NA	NA	NA	HiC	GSE87112	IMR90	intra	16	54073305	54074638	1	q12.2	sense_intronic
16:55770629	NA	GNAO1	ENSG00000087258	NA	NA	Yes	NA	NA	NA	NA	HiC	GSE87112	IMR90	intra	16	56225302	56391356	1	q12.2	protein_coding
16:55770629	NA	IRX3	ENSG00000177508	NA	NA	Yes	NA	NA	NA	NA	HiC	GSE87112	IMR90	intra	16	54317216	54320675	-1	q12.2	protein_coding
16:55770629	NA	IRX5	ENSG00000176842	NA	NA	Yes	NA	NA	NA	NA	HiC	GSE87112	IMR90	intra	16	54964774	54968397	1	q12.2	protein_coding
16:55770629	NA	IRX6	ENSG00000159387	NA	NA	Yes	NA	NA	NA	NA	HiC	GSE87112	IMR90	intra	16	55357672	55364672	1	q12.2	protein_coding
16:55770629	NA	LINC02140	ENSG00000261803	NA	NA	Yes	NA	NA	NA	NA	HiC	GSE87112	IMR90	intra	16	54399919	54404611	-1	q12.2	lincRNA
16:55770629	NA	LPCAT2	ENSG00000087253	NA	Yes	NA	eQTLGen	eQTLGen_cis_eQTLs	T	-	NA	NA	NA	NA	16	55542910	55620582	1	q12.2	protein_coding
16:55770629	NA	MIR3935	ENSG00000265281	NA	NA	Yes	NA	NA	NA	NA	HiC	GSE87112	IMR90	intra	16	56279432	56279535	1	q12.2	miRNA
16:55770629	NA	MMP2-AS1	ENSG00000260135	NA	NA	Yes	NA	NA	NA	NA	HiC	GSE87112	IMR90	intra	16	55461470	55496209	-1	q12.2	lincRNA
16:55770629	NA	RBL2	ENSG00000103479	NA	NA	Yes	NA	NA	NA	NA	HiC	GSE87112	IMR90	intra	16	53467889	53525561	1	q12.2	protein_coding
16:55770629	NA	RN7SL841P	ENSG00000239555	NA	NA	Yes	NA	NA	NA	NA	HiC	GSE87112	IMR90	intra	16	55325293	55325587	-1	q12.2	misc_RNA
16:55770629	NA	RNU6-1153P	ENSG00000252569	NA	NA	Yes	NA	NA	NA	NA	HiC	GSE87112	IMR90	intra	16	53477140	53477244	-1	q12.2	snRNA
16:55770629	NA	MMP2	ENSG00000087245	NA	NA	Yes	NA	NA	NA	NA	HiC	GSE87112	IMR90	intra	16	55423612	55540603	1	q12.2	protein_coding
16:55773120	NA	AC007336.1	ENSG00000261997	NA	NA	Yes	NA	NA	NA	NA	HiC	GSE87112	IMR90	intra	16	55572112	55575939	1	q12.2	lincRNA
16:55773120	NA	AC007342.1	ENSG00000259926	NA	NA	Yes	NA	NA	NA	NA	HiC	GSE87112	IMR90	intra	16	53482660	53483502	1	q12.2	sense_intronic
16:55773120	NA	AC007347.1	ENSG00000261049	NA	NA	Yes	NA	NA	NA	NA	HiC	GSE87112	IMR90	intra	16	54067909	54088495	-1	q12.2	antisense
16:55773120	NA	AC007495.1	ENSG00000246379	NA	NA	Yes	NA	NA	NA	NA	HiC	GSE87112	IMR90	intra	16	56126899	56225006	-1	q12.2	lincRNA
16:55773120	NA	AC007495.2	ENSG00000260041	NA	NA	Yes	NA	NA	NA	NA	HiC	GSE87112	IMR90	intra	16	56143449	56170912	1	q12.2	lincRNA
16:55773120	NA	AC007496.1	ENSG00000260194	NA	NA	Yes	NA	NA	NA	NA	HiC	GSE87112	IMR90	intra	16	54032225	54033881	-1	q12.2	antisense
16:55773120	NA	AC007496.2	ENSG00000261630	NA	NA	Yes	NA	NA	NA	NA	HiC	GSE87112	IMR90	intra	16	54015141	54015824	-1	q12.2	antisense
16:55773120	NA	AC007907.1	ENSG00000259759	NA	NA	Yes	NA	NA	NA	NA	HiC	GSE87112	IMR90	intra	16	54273605	54274566	1	q12.2	lincRNA
16:55773120	NA	AC079411.1	ENSG00000261013	NA	NA	Yes	NA	NA	NA	NA	HiC	GSE87112	IMR90	intra	16	56217638	56220218	-1	q12.2	lincRNA
16:55773120	NA	AC079411.2	ENSG00000261439	NA	NA	Yes	NA	NA	NA	NA	HiC	GSE87112	IMR90	intra	16	56226526	56228430	-1	q12.2	antisense
16:55773120	NA	AC079412.1	ENSG00000264079	NA	NA	Yes	NA	NA	NA	NA	HiC	GSE87112	IMR90	intra	16	54583215	54583308	-1	q12.2	miRNA
16:55773120	NA	AC106738.1	ENSG00000259711	NA	NA	Yes	NA	NA	NA	NA	HiC	GSE87112	IMR90	intra	16	54968825	54988577	1	q12.2	lincRNA
16:55773120	NA	AC106738.2	ENSG00000259725	NA	NA	Yes	NA	NA	NA	NA	HiC	GSE87112	IMR90	intra	16	54971698	54972583	-1	q12.2	lincRNA
16:55773120	NA	AKTIP	ENSG00000166971	NA	NA	Yes	NA	NA	NA	NA	HiC	GSE87112	IMR90	intra	16	53524952	53538323	-1	q12.2	protein_coding
16:55773120	NA	CES1	ENSG00000198848	NA	Yes	Yes	eQTLcatalogue	BLUEPRINT_ge_monocyte	C	-	HiC	GSE87112	IMR90	intra	16	55836763	55867249	-1	q12.2	protein_coding
16:55773120	NA	CES1	ENSG00000198848	NA	Yes	Yes	eQTLcatalogue	Fairfax_2014_naive	C	-	HiC	GSE87112	IMR90	intra	16	55836763	55867249	-1	q12.2	protein_coding
16:55773120	NA	CES1	ENSG00000198848	NA	Yes	Yes	eQTLcatalogue	Lepik_2017_ge_blood	C	-	HiC	GSE87112	IMR90	intra	16	55836763	55867249	-1	q12.2	protein_coding
16:55773120	NA	CES1	ENSG00000198848	NA	Yes	Yes	eQTLGen	eQTLGen_cis_eQTLs	C	+	HiC	GSE87112	IMR90	intra	16	55836763	55867249	-1	q12.2	protein_coding
16:55773120	NA	CES1	ENSG00000198848	NA	Yes	Yes	BIOSQTL	BIOS_eQTL_geneLevel	C	+	HiC	GSE87112	IMR90	intra	16	55836763	55867249	-1	q12.2	protein_coding
16:55773120	NA	CES1	ENSG00000198848	NA	Yes	Yes	GTEx/v8	Whole_Blood	C	+	HiC	GSE87112	IMR90	intra	16	55836763	55867249	-1	q12.2	protein_coding
16:55773120	NA	CES1	ENSG00000198848	NA	Yes	Yes	GTEx/v8	Lung	C	+	HiC	GSE87112	IMR90	intra	16	55836763	55867249	-1	q12.2	protein_coding
16:55773120	NA	CES5A	ENSG00000159398	NA	NA	Yes	NA	NA	NA	NA	HiC	GSE87112	IMR90	intra	16	55880066	55989943	-1	q12.2	protein_coding
16:55773120	NA	CRNDE	ENSG00000245694	NA	NA	Yes	NA	NA	NA	NA	HiC	GSE87112	IMR90	intra	16	54952775	54963101	-1	q12.2	lincRNA
16:55773120	NA	FTO-IT1	ENSG00000260936	NA	NA	Yes	NA	NA	NA	NA	HiC	GSE87112	IMR90	intra	16	54073305	54074638	1	q12.2	sense_intronic
16:55773120	NA	GNAO1	ENSG00000087258	NA	NA	Yes	NA	NA	NA	NA	HiC	GSE87112	IMR90	intra	16	56225302	56391356	1	q12.2	protein_coding
16:55773120	NA	IRX3	ENSG00000177508	NA	NA	Yes	NA	NA	NA	NA	HiC	GSE87112	IMR90	intra	16	54317216	54320675	-1	q12.2	protein_coding
16:55773120	NA	IRX5	ENSG00000176842	NA	NA	Yes	NA	NA	NA	NA	HiC	GSE87112	IMR90	intra	16	54964774	54968397	1	q12.2	protein_coding
16:55773120	NA	IRX6	ENSG00000159387	NA	NA	Yes	NA	NA	NA	NA	HiC	GSE87112	IMR90	intra	16	55357672	55364672	1	q12.2	protein_coding
16:55773120	NA	LINC02140	ENSG00000261803	NA	NA	Yes	NA	NA	NA	NA	HiC	GSE87112	IMR90	intra	16	54399919	54404611	-1	q12.2	lincRNA
16:55773120	NA	LPCAT2	ENSG00000087253	NA	Yes	NA	eQTLGen	eQTLGen_cis_eQTLs	C	-	NA	NA	NA	NA	16	55542910	55620582	1	q12.2	protein_coding
16:55773120	NA	MIR3935	ENSG00000265281	NA	NA	Yes	NA	NA	NA	NA	HiC	GSE87112	IMR90	intra	16	56279432	56279535	1	q12.2	miRNA
16:55773120	NA	MMP2-AS1	ENSG00000260135	NA	NA	Yes	NA	NA	NA	NA	HiC	GSE87112	IMR90	intra	16	55461470	55496209	-1	q12.2	lincRNA
16:55773120	NA	RBL2	ENSG00000103479	NA	NA	Yes	NA	NA	NA	NA	HiC	GSE87112	IMR90	intra	16	53467889	53525561	1	q12.2	protein_coding
16:55773120	NA	RN7SL841P	ENSG00000239555	NA	NA	Yes	NA	NA	NA	NA	HiC	GSE87112	IMR90	intra	16	55325293	55325587	-1	q12.2	misc_RNA
16:55773120	NA	RNU6-1153P	ENSG00000252569	NA	NA	Yes	NA	NA	NA	NA	HiC	GSE87112	IMR90	intra	16	53477140	53477244	-1	q12.2	snRNA
16:55773120	NA	MMP2	ENSG00000087245	NA	NA	Yes	NA	NA	NA	NA	HiC	GSE87112	IMR90	intra	16	55423612	55540603	1	q12.2	protein_coding
16:55774428	NA	AC007336.1	ENSG00000261997	NA	NA	Yes	NA	NA	NA	NA	HiC	GSE87112	IMR90	intra	16	55572112	55575939	1	q12.2	lincRNA
16:55774428	NA	AC007342.1	ENSG00000259926	NA	NA	Yes	NA	NA	NA	NA	HiC	GSE87112	IMR90	intra	16	53482660	53483502	1	q12.2	sense_intronic
16:55774428	NA	AC007347.1	ENSG00000261049	NA	NA	Yes	NA	NA	NA	NA	HiC	GSE87112	IMR90	intra	16	54067909	54088495	-1	q12.2	antisense
16:55774428	NA	AC007495.1	ENSG00000246379	NA	NA	Yes	NA	NA	NA	NA	HiC	GSE87112	IMR90	intra	16	56126899	56225006	-1	q12.2	lincRNA
16:55774428	NA	AC007495.2	ENSG00000260041	NA	NA	Yes	NA	NA	NA	NA	HiC	GSE87112	IMR90	intra	16	56143449	56170912	1	q12.2	lincRNA
16:55774428	NA	AC007496.1	ENSG00000260194	NA	NA	Yes	NA	NA	NA	NA	HiC	GSE87112	IMR90	intra	16	54032225	54033881	-1	q12.2	antisense
16:55774428	NA	AC007496.2	ENSG00000261630	NA	NA	Yes	NA	NA	NA	NA	HiC	GSE87112	IMR90	intra	16	54015141	54015824	-1	q12.2	antisense
16:55774428	NA	AC007907.1	ENSG00000259759	NA	NA	Yes	NA	NA	NA	NA	HiC	GSE87112	IMR90	intra	16	54273605	54274566	1	q12.2	lincRNA
16:55774428	NA	AC079411.1	ENSG00000261013	NA	NA	Yes	NA	NA	NA	NA	HiC	GSE87112	IMR90	intra	16	56217638	56220218	-1	q12.2	lincRNA
16:55774428	NA	AC079411.2	ENSG00000261439	NA	NA	Yes	NA	NA	NA	NA	HiC	GSE87112	IMR90	intra	16	56226526	56228430	-1	q12.2	antisense
16:55774428	NA	AC079412.1	ENSG00000264079	NA	NA	Yes	NA	NA	NA	NA	HiC	GSE87112	IMR90	intra	16	54583215	54583308	-1	q12.2	miRNA
16:55774428	NA	AC106738.1	ENSG00000259711	NA	NA	Yes	NA	NA	NA	NA	HiC	GSE87112	IMR90	intra	16	54968825	54988577	1	q12.2	lincRNA
16:55774428	NA	AC106738.2	ENSG00000259725	NA	NA	Yes	NA	NA	NA	NA	HiC	GSE87112	IMR90	intra	16	54971698	54972583	-1	q12.2	lincRNA
16:55774428	NA	AKTIP	ENSG00000166971	NA	NA	Yes	NA	NA	NA	NA	HiC	GSE87112	IMR90	intra	16	53524952	53538323	-1	q12.2	protein_coding
16:55774428	NA	CES1	ENSG00000198848	NA	Yes	Yes	eQTLcatalogue	BLUEPRINT_ge_monocyte	A	-	HiC	GSE87112	IMR90	intra	16	55836763	55867249	-1	q12.2	protein_coding
16:55774428	NA	CES1	ENSG00000198848	NA	Yes	Yes	eQTLcatalogue	Fairfax_2014_naive	A	-	HiC	GSE87112	IMR90	intra	16	55836763	55867249	-1	q12.2	protein_coding
16:55774428	NA	CES1	ENSG00000198848	NA	Yes	Yes	eQTLcatalogue	Lepik_2017_ge_blood	A	-	HiC	GSE87112	IMR90	intra	16	55836763	55867249	-1	q12.2	protein_coding
16:55774428	NA	CES1	ENSG00000198848	NA	Yes	Yes	eQTLGen	eQTLGen_cis_eQTLs	A	+	HiC	GSE87112	IMR90	intra	16	55836763	55867249	-1	q12.2	protein_coding
16:55774428	NA	CES1	ENSG00000198848	NA	Yes	Yes	BIOSQTL	BIOS_eQTL_geneLevel	A	+	HiC	GSE87112	IMR90	intra	16	55836763	55867249	-1	q12.2	protein_coding
16:55774428	NA	CES1	ENSG00000198848	NA	Yes	Yes	GTEx/v8	Whole_Blood	A	+	HiC	GSE87112	IMR90	intra	16	55836763	55867249	-1	q12.2	protein_coding
16:55774428	NA	CES1	ENSG00000198848	NA	Yes	Yes	GTEx/v8	Lung	A	+	HiC	GSE87112	IMR90	intra	16	55836763	55867249	-1	q12.2	protein_coding
16:55774428	NA	CES5A	ENSG00000159398	NA	NA	Yes	NA	NA	NA	NA	HiC	GSE87112	IMR90	intra	16	55880066	55989943	-1	q12.2	protein_coding
16:55774428	NA	CRNDE	ENSG00000245694	NA	NA	Yes	NA	NA	NA	NA	HiC	GSE87112	IMR90	intra	16	54952775	54963101	-1	q12.2	lincRNA
16:55774428	NA	FTO-IT1	ENSG00000260936	NA	NA	Yes	NA	NA	NA	NA	HiC	GSE87112	IMR90	intra	16	54073305	54074638	1	q12.2	sense_intronic
16:55774428	NA	GNAO1	ENSG00000087258	NA	NA	Yes	NA	NA	NA	NA	HiC	GSE87112	IMR90	intra	16	56225302	56391356	1	q12.2	protein_coding
16:55774428	NA	IRX3	ENSG00000177508	NA	NA	Yes	NA	NA	NA	NA	HiC	GSE87112	IMR90	intra	16	54317216	54320675	-1	q12.2	protein_coding
16:55774428	NA	IRX5	ENSG00000176842	NA	NA	Yes	NA	NA	NA	NA	HiC	GSE87112	IMR90	intra	16	54964774	54968397	1	q12.2	protein_coding
16:55774428	NA	IRX6	ENSG00000159387	NA	NA	Yes	NA	NA	NA	NA	HiC	GSE87112	IMR90	intra	16	55357672	55364672	1	q12.2	protein_coding
16:55774428	NA	LINC02140	ENSG00000261803	NA	NA	Yes	NA	NA	NA	NA	HiC	GSE87112	IMR90	intra	16	54399919	54404611	-1	q12.2	lincRNA
16:55774428	NA	LPCAT2	ENSG00000087253	NA	Yes	NA	eQTLGen	eQTLGen_cis_eQTLs	A	-	NA	NA	NA	NA	16	55542910	55620582	1	q12.2	protein_coding
16:55774428	NA	MIR3935	ENSG00000265281	NA	NA	Yes	NA	NA	NA	NA	HiC	GSE87112	IMR90	intra	16	56279432	56279535	1	q12.2	miRNA
16:55774428	NA	MMP2-AS1	ENSG00000260135	NA	NA	Yes	NA	NA	NA	NA	HiC	GSE87112	IMR90	intra	16	55461470	55496209	-1	q12.2	lincRNA
16:55774428	NA	RBL2	ENSG00000103479	NA	NA	Yes	NA	NA	NA	NA	HiC	GSE87112	IMR90	intra	16	53467889	53525561	1	q12.2	protein_coding
16:55774428	NA	RN7SL841P	ENSG00000239555	NA	NA	Yes	NA	NA	NA	NA	HiC	GSE87112	IMR90	intra	16	55325293	55325587	-1	q12.2	misc_RNA
16:55774428	NA	RNU6-1153P	ENSG00000252569	NA	NA	Yes	NA	NA	NA	NA	HiC	GSE87112	IMR90	intra	16	53477140	53477244	-1	q12.2	snRNA
16:55774428	NA	MMP2	ENSG00000087245	NA	NA	Yes	NA	NA	NA	NA	HiC	GSE87112	IMR90	intra	16	55423612	55540603	1	q12.2	protein_coding
16:55774560	NA	AC007336.1	ENSG00000261997	NA	NA	Yes	NA	NA	NA	NA	HiC	GSE87112	IMR90	intra	16	55572112	55575939	1	q12.2	lincRNA
16:55774560	NA	AC007342.1	ENSG00000259926	NA	NA	Yes	NA	NA	NA	NA	HiC	GSE87112	IMR90	intra	16	53482660	53483502	1	q12.2	sense_intronic
16:55774560	NA	AC007347.1	ENSG00000261049	NA	NA	Yes	NA	NA	NA	NA	HiC	GSE87112	IMR90	intra	16	54067909	54088495	-1	q12.2	antisense
16:55774560	NA	AC007495.1	ENSG00000246379	NA	NA	Yes	NA	NA	NA	NA	HiC	GSE87112	IMR90	intra	16	56126899	56225006	-1	q12.2	lincRNA
16:55774560	NA	AC007495.2	ENSG00000260041	NA	NA	Yes	NA	NA	NA	NA	HiC	GSE87112	IMR90	intra	16	56143449	56170912	1	q12.2	lincRNA
16:55774560	NA	AC007496.1	ENSG00000260194	NA	NA	Yes	NA	NA	NA	NA	HiC	GSE87112	IMR90	intra	16	54032225	54033881	-1	q12.2	antisense
16:55774560	NA	AC007496.2	ENSG00000261630	NA	NA	Yes	NA	NA	NA	NA	HiC	GSE87112	IMR90	intra	16	54015141	54015824	-1	q12.2	antisense
16:55774560	NA	AC007907.1	ENSG00000259759	NA	NA	Yes	NA	NA	NA	NA	HiC	GSE87112	IMR90	intra	16	54273605	54274566	1	q12.2	lincRNA
16:55774560	NA	AC079411.1	ENSG00000261013	NA	NA	Yes	NA	NA	NA	NA	HiC	GSE87112	IMR90	intra	16	56217638	56220218	-1	q12.2	lincRNA
16:55774560	NA	AC079411.2	ENSG00000261439	NA	NA	Yes	NA	NA	NA	NA	HiC	GSE87112	IMR90	intra	16	56226526	56228430	-1	q12.2	antisense
16:55774560	NA	AC079412.1	ENSG00000264079	NA	NA	Yes	NA	NA	NA	NA	HiC	GSE87112	IMR90	intra	16	54583215	54583308	-1	q12.2	miRNA
16:55774560	NA	AC106738.1	ENSG00000259711	NA	NA	Yes	NA	NA	NA	NA	HiC	GSE87112	IMR90	intra	16	54968825	54988577	1	q12.2	lincRNA
16:55774560	NA	AC106738.2	ENSG00000259725	NA	NA	Yes	NA	NA	NA	NA	HiC	GSE87112	IMR90	intra	16	54971698	54972583	-1	q12.2	lincRNA
16:55774560	NA	AKTIP	ENSG00000166971	NA	NA	Yes	NA	NA	NA	NA	HiC	GSE87112	IMR90	intra	16	53524952	53538323	-1	q12.2	protein_coding
16:55774560	NA	CES1	ENSG00000198848	NA	Yes	Yes	eQTLcatalogue	BLUEPRINT_ge_monocyte	A	-	HiC	GSE87112	IMR90	intra	16	55836763	55867249	-1	q12.2	protein_coding
16:55774560	NA	CES1	ENSG00000198848	NA	Yes	Yes	eQTLcatalogue	Fairfax_2014_naive	A	-	HiC	GSE87112	IMR90	intra	16	55836763	55867249	-1	q12.2	protein_coding
16:55774560	NA	CES1	ENSG00000198848	NA	Yes	Yes	eQTLcatalogue	Lepik_2017_ge_blood	A	-	HiC	GSE87112	IMR90	intra	16	55836763	55867249	-1	q12.2	protein_coding
16:55774560	NA	CES1	ENSG00000198848	NA	Yes	Yes	PsychENCODE	PsychENCODE_eQTLs	A	+	HiC	GSE87112	IMR90	intra	16	55836763	55867249	-1	q12.2	protein_coding
16:55774560	NA	CES1	ENSG00000198848	NA	Yes	Yes	eQTLGen	eQTLGen_cis_eQTLs	A	+	HiC	GSE87112	IMR90	intra	16	55836763	55867249	-1	q12.2	protein_coding
16:55774560	NA	CES1	ENSG00000198848	NA	Yes	Yes	BIOSQTL	BIOS_eQTL_geneLevel	A	+	HiC	GSE87112	IMR90	intra	16	55836763	55867249	-1	q12.2	protein_coding
16:55774560	NA	CES1	ENSG00000198848	NA	Yes	Yes	GTEx/v8	Whole_Blood	A	+	HiC	GSE87112	IMR90	intra	16	55836763	55867249	-1	q12.2	protein_coding
16:55774560	NA	CES1	ENSG00000198848	NA	Yes	Yes	GTEx/v8	Lung	A	+	HiC	GSE87112	IMR90	intra	16	55836763	55867249	-1	q12.2	protein_coding
16:55774560	NA	CES5A	ENSG00000159398	NA	NA	Yes	NA	NA	NA	NA	HiC	GSE87112	IMR90	intra	16	55880066	55989943	-1	q12.2	protein_coding
16:55774560	NA	CRNDE	ENSG00000245694	NA	NA	Yes	NA	NA	NA	NA	HiC	GSE87112	IMR90	intra	16	54952775	54963101	-1	q12.2	lincRNA
16:55774560	NA	FTO-IT1	ENSG00000260936	NA	NA	Yes	NA	NA	NA	NA	HiC	GSE87112	IMR90	intra	16	54073305	54074638	1	q12.2	sense_intronic
16:55774560	NA	GNAO1	ENSG00000087258	NA	NA	Yes	NA	NA	NA	NA	HiC	GSE87112	IMR90	intra	16	56225302	56391356	1	q12.2	protein_coding
16:55774560	NA	IRX3	ENSG00000177508	NA	NA	Yes	NA	NA	NA	NA	HiC	GSE87112	IMR90	intra	16	54317216	54320675	-1	q12.2	protein_coding
16:55774560	NA	IRX5	ENSG00000176842	NA	NA	Yes	NA	NA	NA	NA	HiC	GSE87112	IMR90	intra	16	54964774	54968397	1	q12.2	protein_coding
16:55774560	NA	IRX6	ENSG00000159387	NA	NA	Yes	NA	NA	NA	NA	HiC	GSE87112	IMR90	intra	16	55357672	55364672	1	q12.2	protein_coding
16:55774560	NA	LINC02140	ENSG00000261803	NA	NA	Yes	NA	NA	NA	NA	HiC	GSE87112	IMR90	intra	16	54399919	54404611	-1	q12.2	lincRNA
16:55774560	NA	LPCAT2	ENSG00000087253	NA	Yes	NA	eQTLGen	eQTLGen_cis_eQTLs	A	-	NA	NA	NA	NA	16	55542910	55620582	1	q12.2	protein_coding
16:55774560	NA	MIR3935	ENSG00000265281	NA	NA	Yes	NA	NA	NA	NA	HiC	GSE87112	IMR90	intra	16	56279432	56279535	1	q12.2	miRNA
16:55774560	NA	MMP2-AS1	ENSG00000260135	NA	NA	Yes	NA	NA	NA	NA	HiC	GSE87112	IMR90	intra	16	55461470	55496209	-1	q12.2	lincRNA
16:55774560	NA	RBL2	ENSG00000103479	NA	NA	Yes	NA	NA	NA	NA	HiC	GSE87112	IMR90	intra	16	53467889	53525561	1	q12.2	protein_coding
16:55774560	NA	RN7SL841P	ENSG00000239555	NA	NA	Yes	NA	NA	NA	NA	HiC	GSE87112	IMR90	intra	16	55325293	55325587	-1	q12.2	misc_RNA
16:55774560	NA	RNU6-1153P	ENSG00000252569	NA	NA	Yes	NA	NA	NA	NA	HiC	GSE87112	IMR90	intra	16	53477140	53477244	-1	q12.2	snRNA
16:55774560	NA	MMP2	ENSG00000087245	NA	NA	Yes	NA	NA	NA	NA	HiC	GSE87112	IMR90	intra	16	55423612	55540603	1	q12.2	protein_coding
16:55780826	NA	AC007336.1	ENSG00000261997	NA	NA	Yes	NA	NA	NA	NA	HiC	GSE87112	IMR90	intra	16	55572112	55575939	1	q12.2	lincRNA
16:55780826	NA	AC007342.1	ENSG00000259926	NA	NA	Yes	NA	NA	NA	NA	HiC	GSE87112	IMR90	intra	16	53482660	53483502	1	q12.2	sense_intronic
16:55780826	NA	AC007347.1	ENSG00000261049	NA	NA	Yes	NA	NA	NA	NA	HiC	GSE87112	IMR90	intra	16	54067909	54088495	-1	q12.2	antisense
16:55780826	NA	AC007495.1	ENSG00000246379	NA	NA	Yes	NA	NA	NA	NA	HiC	GSE87112	IMR90	intra	16	56126899	56225006	-1	q12.2	lincRNA
16:55780826	NA	AC007495.2	ENSG00000260041	NA	NA	Yes	NA	NA	NA	NA	HiC	GSE87112	IMR90	intra	16	56143449	56170912	1	q12.2	lincRNA
16:55780826	NA	AC007496.1	ENSG00000260194	NA	NA	Yes	NA	NA	NA	NA	HiC	GSE87112	IMR90	intra	16	54032225	54033881	-1	q12.2	antisense
16:55780826	NA	AC007496.2	ENSG00000261630	NA	NA	Yes	NA	NA	NA	NA	HiC	GSE87112	IMR90	intra	16	54015141	54015824	-1	q12.2	antisense
16:55780826	NA	AC007907.1	ENSG00000259759	NA	NA	Yes	NA	NA	NA	NA	HiC	GSE87112	IMR90	intra	16	54273605	54274566	1	q12.2	lincRNA
16:55780826	NA	AC079411.1	ENSG00000261013	NA	NA	Yes	NA	NA	NA	NA	HiC	GSE87112	IMR90	intra	16	56217638	56220218	-1	q12.2	lincRNA
16:55780826	NA	AC079411.2	ENSG00000261439	NA	NA	Yes	NA	NA	NA	NA	HiC	GSE87112	IMR90	intra	16	56226526	56228430	-1	q12.2	antisense
16:55780826	NA	AC079412.1	ENSG00000264079	NA	NA	Yes	NA	NA	NA	NA	HiC	GSE87112	IMR90	intra	16	54583215	54583308	-1	q12.2	miRNA
16:55780826	NA	AC106738.1	ENSG00000259711	NA	NA	Yes	NA	NA	NA	NA	HiC	GSE87112	IMR90	intra	16	54968825	54988577	1	q12.2	lincRNA
16:55780826	NA	AC106738.2	ENSG00000259725	NA	NA	Yes	NA	NA	NA	NA	HiC	GSE87112	IMR90	intra	16	54971698	54972583	-1	q12.2	lincRNA
16:55780826	NA	AKTIP	ENSG00000166971	NA	NA	Yes	NA	NA	NA	NA	HiC	GSE87112	IMR90	intra	16	53524952	53538323	-1	q12.2	protein_coding
16:55780826	NA	CES1	ENSG00000198848	NA	Yes	Yes	eQTLcatalogue	BLUEPRINT_ge_monocyte	A	-	HiC	GSE87112	IMR90	intra	16	55836763	55867249	-1	q12.2	protein_coding
16:55780826	NA	CES1	ENSG00000198848	NA	Yes	Yes	eQTLcatalogue	Fairfax_2014_IFN24	A	-	HiC	GSE87112	IMR90	intra	16	55836763	55867249	-1	q12.2	protein_coding
16:55780826	NA	CES1	ENSG00000198848	NA	Yes	Yes	eQTLcatalogue	Fairfax_2014_LPS24	A	-	HiC	GSE87112	IMR90	intra	16	55836763	55867249	-1	q12.2	protein_coding
16:55780826	NA	CES1	ENSG00000198848	NA	Yes	Yes	eQTLcatalogue	Fairfax_2014_naive	A	-	HiC	GSE87112	IMR90	intra	16	55836763	55867249	-1	q12.2	protein_coding
16:55780826	NA	CES1	ENSG00000198848	NA	Yes	Yes	eQTLcatalogue	Lepik_2017_ge_blood	A	-	HiC	GSE87112	IMR90	intra	16	55836763	55867249	-1	q12.2	protein_coding
16:55780826	NA	CES1	ENSG00000198848	NA	Yes	Yes	PsychENCODE	PsychENCODE_eQTLs	A	+	HiC	GSE87112	IMR90	intra	16	55836763	55867249	-1	q12.2	protein_coding
16:55780826	NA	CES1	ENSG00000198848	NA	Yes	Yes	eQTLGen	eQTLGen_cis_eQTLs	A	+	HiC	GSE87112	IMR90	intra	16	55836763	55867249	-1	q12.2	protein_coding
16:55780826	NA	CES1	ENSG00000198848	NA	Yes	Yes	BIOSQTL	BIOS_eQTL_geneLevel	A	+	HiC	GSE87112	IMR90	intra	16	55836763	55867249	-1	q12.2	protein_coding
16:55780826	NA	CES1	ENSG00000198848	NA	Yes	Yes	GTEx/v8	Whole_Blood	A	+	HiC	GSE87112	IMR90	intra	16	55836763	55867249	-1	q12.2	protein_coding
16:55780826	NA	CES1	ENSG00000198848	NA	Yes	Yes	GTEx/v8	Lung	A	+	HiC	GSE87112	IMR90	intra	16	55836763	55867249	-1	q12.2	protein_coding
16:55780826	NA	CES5A	ENSG00000159398	NA	NA	Yes	NA	NA	NA	NA	HiC	GSE87112	IMR90	intra	16	55880066	55989943	-1	q12.2	protein_coding
16:55780826	NA	CRNDE	ENSG00000245694	NA	NA	Yes	NA	NA	NA	NA	HiC	GSE87112	IMR90	intra	16	54952775	54963101	-1	q12.2	lincRNA
16:55780826	NA	FTO-IT1	ENSG00000260936	NA	NA	Yes	NA	NA	NA	NA	HiC	GSE87112	IMR90	intra	16	54073305	54074638	1	q12.2	sense_intronic
16:55780826	NA	GNAO1	ENSG00000087258	NA	NA	Yes	NA	NA	NA	NA	HiC	GSE87112	IMR90	intra	16	56225302	56391356	1	q12.2	protein_coding
16:55780826	NA	IRX3	ENSG00000177508	NA	NA	Yes	NA	NA	NA	NA	HiC	GSE87112	IMR90	intra	16	54317216	54320675	-1	q12.2	protein_coding
16:55780826	NA	IRX5	ENSG00000176842	NA	NA	Yes	NA	NA	NA	NA	HiC	GSE87112	IMR90	intra	16	54964774	54968397	1	q12.2	protein_coding
16:55780826	NA	IRX6	ENSG00000159387	NA	NA	Yes	NA	NA	NA	NA	HiC	GSE87112	IMR90	intra	16	55357672	55364672	1	q12.2	protein_coding
16:55780826	NA	LINC02140	ENSG00000261803	NA	NA	Yes	NA	NA	NA	NA	HiC	GSE87112	IMR90	intra	16	54399919	54404611	-1	q12.2	lincRNA
16:55780826	NA	LPCAT2	ENSG00000087253	NA	Yes	NA	eQTLGen	eQTLGen_cis_eQTLs	A	-	NA	NA	NA	NA	16	55542910	55620582	1	q12.2	protein_coding
16:55780826	NA	MIR3935	ENSG00000265281	NA	NA	Yes	NA	NA	NA	NA	HiC	GSE87112	IMR90	intra	16	56279432	56279535	1	q12.2	miRNA
16:55780826	NA	MMP2-AS1	ENSG00000260135	NA	NA	Yes	NA	NA	NA	NA	HiC	GSE87112	IMR90	intra	16	55461470	55496209	-1	q12.2	lincRNA
16:55780826	NA	RBL2	ENSG00000103479	NA	NA	Yes	NA	NA	NA	NA	HiC	GSE87112	IMR90	intra	16	53467889	53525561	1	q12.2	protein_coding
16:55780826	NA	RN7SL841P	ENSG00000239555	NA	NA	Yes	NA	NA	NA	NA	HiC	GSE87112	IMR90	intra	16	55325293	55325587	-1	q12.2	misc_RNA
16:55780826	NA	RNU6-1153P	ENSG00000252569	NA	NA	Yes	NA	NA	NA	NA	HiC	GSE87112	IMR90	intra	16	53477140	53477244	-1	q12.2	snRNA
16:55780826	NA	MMP2	ENSG00000087245	NA	NA	Yes	NA	NA	NA	NA	HiC	GSE87112	IMR90	intra	16	55423612	55540603	1	q12.2	protein_coding
16:55782924	NA	AC007336.1	ENSG00000261997	NA	NA	Yes	NA	NA	NA	NA	HiC	GSE87112	IMR90	intra	16	55572112	55575939	1	q12.2	lincRNA
16:55782924	NA	AC007342.1	ENSG00000259926	NA	NA	Yes	NA	NA	NA	NA	HiC	GSE87112	IMR90	intra	16	53482660	53483502	1	q12.2	sense_intronic
16:55782924	NA	AC007347.1	ENSG00000261049	NA	NA	Yes	NA	NA	NA	NA	HiC	GSE87112	IMR90	intra	16	54067909	54088495	-1	q12.2	antisense
16:55782924	NA	AC007495.1	ENSG00000246379	NA	NA	Yes	NA	NA	NA	NA	HiC	GSE87112	IMR90	intra	16	56126899	56225006	-1	q12.2	lincRNA
16:55782924	NA	AC007495.2	ENSG00000260041	NA	NA	Yes	NA	NA	NA	NA	HiC	GSE87112	IMR90	intra	16	56143449	56170912	1	q12.2	lincRNA
16:55782924	NA	AC007496.1	ENSG00000260194	NA	NA	Yes	NA	NA	NA	NA	HiC	GSE87112	IMR90	intra	16	54032225	54033881	-1	q12.2	antisense
16:55782924	NA	AC007496.2	ENSG00000261630	NA	NA	Yes	NA	NA	NA	NA	HiC	GSE87112	IMR90	intra	16	54015141	54015824	-1	q12.2	antisense
16:55782924	NA	AC007907.1	ENSG00000259759	NA	NA	Yes	NA	NA	NA	NA	HiC	GSE87112	IMR90	intra	16	54273605	54274566	1	q12.2	lincRNA
16:55782924	NA	AC079411.1	ENSG00000261013	NA	NA	Yes	NA	NA	NA	NA	HiC	GSE87112	IMR90	intra	16	56217638	56220218	-1	q12.2	lincRNA
16:55782924	NA	AC079411.2	ENSG00000261439	NA	NA	Yes	NA	NA	NA	NA	HiC	GSE87112	IMR90	intra	16	56226526	56228430	-1	q12.2	antisense
16:55782924	NA	AC079412.1	ENSG00000264079	NA	NA	Yes	NA	NA	NA	NA	HiC	GSE87112	IMR90	intra	16	54583215	54583308	-1	q12.2	miRNA
16:55782924	NA	AC106738.1	ENSG00000259711	NA	NA	Yes	NA	NA	NA	NA	HiC	GSE87112	IMR90	intra	16	54968825	54988577	1	q12.2	lincRNA
16:55782924	NA	AC106738.2	ENSG00000259725	NA	NA	Yes	NA	NA	NA	NA	HiC	GSE87112	IMR90	intra	16	54971698	54972583	-1	q12.2	lincRNA
16:55782924	NA	AKTIP	ENSG00000166971	NA	NA	Yes	NA	NA	NA	NA	HiC	GSE87112	IMR90	intra	16	53524952	53538323	-1	q12.2	protein_coding
16:55782924	NA	CES1	ENSG00000198848	NA	Yes	Yes	eQTLcatalogue	BLUEPRINT_ge_monocyte	A	-	HiC	GSE87112	IMR90	intra	16	55836763	55867249	-1	q12.2	protein_coding
16:55782924	NA	CES1	ENSG00000198848	NA	Yes	Yes	eQTLcatalogue	Fairfax_2014_IFN24	A	-	HiC	GSE87112	IMR90	intra	16	55836763	55867249	-1	q12.2	protein_coding
16:55782924	NA	CES1	ENSG00000198848	NA	Yes	Yes	eQTLcatalogue	Fairfax_2014_LPS24	A	-	HiC	GSE87112	IMR90	intra	16	55836763	55867249	-1	q12.2	protein_coding
16:55782924	NA	CES1	ENSG00000198848	NA	Yes	Yes	eQTLcatalogue	Fairfax_2014_naive	A	-	HiC	GSE87112	IMR90	intra	16	55836763	55867249	-1	q12.2	protein_coding
16:55782924	NA	CES1	ENSG00000198848	NA	Yes	Yes	eQTLcatalogue	Lepik_2017_ge_blood	A	-	HiC	GSE87112	IMR90	intra	16	55836763	55867249	-1	q12.2	protein_coding
16:55782924	NA	CES1	ENSG00000198848	NA	Yes	Yes	eQTLGen	eQTLGen_cis_eQTLs	A	+	HiC	GSE87112	IMR90	intra	16	55836763	55867249	-1	q12.2	protein_coding
16:55782924	NA	CES1	ENSG00000198848	NA	Yes	Yes	BIOSQTL	BIOS_eQTL_geneLevel	A	+	HiC	GSE87112	IMR90	intra	16	55836763	55867249	-1	q12.2	protein_coding
16:55782924	NA	CES1	ENSG00000198848	NA	Yes	Yes	GTEx/v8	Whole_Blood	A	+	HiC	GSE87112	IMR90	intra	16	55836763	55867249	-1	q12.2	protein_coding
16:55782924	NA	CES1	ENSG00000198848	NA	Yes	Yes	GTEx/v8	Lung	A	+	HiC	GSE87112	IMR90	intra	16	55836763	55867249	-1	q12.2	protein_coding
16:55782924	NA	CES5A	ENSG00000159398	NA	NA	Yes	NA	NA	NA	NA	HiC	GSE87112	IMR90	intra	16	55880066	55989943	-1	q12.2	protein_coding
16:55782924	NA	CRNDE	ENSG00000245694	NA	NA	Yes	NA	NA	NA	NA	HiC	GSE87112	IMR90	intra	16	54952775	54963101	-1	q12.2	lincRNA
16:55782924	NA	FTO-IT1	ENSG00000260936	NA	NA	Yes	NA	NA	NA	NA	HiC	GSE87112	IMR90	intra	16	54073305	54074638	1	q12.2	sense_intronic
16:55782924	NA	GNAO1	ENSG00000087258	NA	NA	Yes	NA	NA	NA	NA	HiC	GSE87112	IMR90	intra	16	56225302	56391356	1	q12.2	protein_coding
16:55782924	NA	IRX3	ENSG00000177508	NA	NA	Yes	NA	NA	NA	NA	HiC	GSE87112	IMR90	intra	16	54317216	54320675	-1	q12.2	protein_coding
16:55782924	NA	IRX5	ENSG00000176842	NA	NA	Yes	NA	NA	NA	NA	HiC	GSE87112	IMR90	intra	16	54964774	54968397	1	q12.2	protein_coding
16:55782924	NA	IRX6	ENSG00000159387	NA	NA	Yes	NA	NA	NA	NA	HiC	GSE87112	IMR90	intra	16	55357672	55364672	1	q12.2	protein_coding
16:55782924	NA	LINC02140	ENSG00000261803	NA	NA	Yes	NA	NA	NA	NA	HiC	GSE87112	IMR90	intra	16	54399919	54404611	-1	q12.2	lincRNA
16:55782924	NA	LPCAT2	ENSG00000087253	NA	Yes	NA	eQTLGen	eQTLGen_cis_eQTLs	A	-	NA	NA	NA	NA	16	55542910	55620582	1	q12.2	protein_coding
16:55782924	NA	MIR3935	ENSG00000265281	NA	NA	Yes	NA	NA	NA	NA	HiC	GSE87112	IMR90	intra	16	56279432	56279535	1	q12.2	miRNA
16:55782924	NA	MMP2-AS1	ENSG00000260135	NA	NA	Yes	NA	NA	NA	NA	HiC	GSE87112	IMR90	intra	16	55461470	55496209	-1	q12.2	lincRNA
16:55782924	NA	RBL2	ENSG00000103479	NA	NA	Yes	NA	NA	NA	NA	HiC	GSE87112	IMR90	intra	16	53467889	53525561	1	q12.2	protein_coding
16:55782924	NA	RN7SL841P	ENSG00000239555	NA	NA	Yes	NA	NA	NA	NA	HiC	GSE87112	IMR90	intra	16	55325293	55325587	-1	q12.2	misc_RNA
16:55782924	NA	RNU6-1153P	ENSG00000252569	NA	NA	Yes	NA	NA	NA	NA	HiC	GSE87112	IMR90	intra	16	53477140	53477244	-1	q12.2	snRNA
16:55782924	NA	MMP2	ENSG00000087245	NA	NA	Yes	NA	NA	NA	NA	HiC	GSE87112	IMR90	intra	16	55423612	55540603	1	q12.2	protein_coding
16:55787075	NA	AC007336.1	ENSG00000261997	NA	NA	Yes	NA	NA	NA	NA	HiC	GSE87112	IMR90	intra	16	55572112	55575939	1	q12.2	lincRNA
16:55787075	NA	AC007342.1	ENSG00000259926	NA	NA	Yes	NA	NA	NA	NA	HiC	GSE87112	IMR90	intra	16	53482660	53483502	1	q12.2	sense_intronic
16:55787075	NA	AC007347.1	ENSG00000261049	NA	NA	Yes	NA	NA	NA	NA	HiC	GSE87112	IMR90	intra	16	54067909	54088495	-1	q12.2	antisense
16:55787075	NA	AC007495.1	ENSG00000246379	NA	NA	Yes	NA	NA	NA	NA	HiC	GSE87112	IMR90	intra	16	56126899	56225006	-1	q12.2	lincRNA
16:55787075	NA	AC007495.2	ENSG00000260041	NA	NA	Yes	NA	NA	NA	NA	HiC	GSE87112	IMR90	intra	16	56143449	56170912	1	q12.2	lincRNA
16:55787075	NA	AC007496.1	ENSG00000260194	NA	NA	Yes	NA	NA	NA	NA	HiC	GSE87112	IMR90	intra	16	54032225	54033881	-1	q12.2	antisense
16:55787075	NA	AC007496.2	ENSG00000261630	NA	NA	Yes	NA	NA	NA	NA	HiC	GSE87112	IMR90	intra	16	54015141	54015824	-1	q12.2	antisense
16:55787075	NA	AC007907.1	ENSG00000259759	NA	NA	Yes	NA	NA	NA	NA	HiC	GSE87112	IMR90	intra	16	54273605	54274566	1	q12.2	lincRNA
16:55787075	NA	AC079411.1	ENSG00000261013	NA	NA	Yes	NA	NA	NA	NA	HiC	GSE87112	IMR90	intra	16	56217638	56220218	-1	q12.2	lincRNA
16:55787075	NA	AC079411.2	ENSG00000261439	NA	NA	Yes	NA	NA	NA	NA	HiC	GSE87112	IMR90	intra	16	56226526	56228430	-1	q12.2	antisense
16:55787075	NA	AC079412.1	ENSG00000264079	NA	NA	Yes	NA	NA	NA	NA	HiC	GSE87112	IMR90	intra	16	54583215	54583308	-1	q12.2	miRNA
16:55787075	NA	AC106738.1	ENSG00000259711	NA	NA	Yes	NA	NA	NA	NA	HiC	GSE87112	IMR90	intra	16	54968825	54988577	1	q12.2	lincRNA
16:55787075	NA	AC106738.2	ENSG00000259725	NA	NA	Yes	NA	NA	NA	NA	HiC	GSE87112	IMR90	intra	16	54971698	54972583	-1	q12.2	lincRNA
16:55787075	NA	AKTIP	ENSG00000166971	NA	NA	Yes	NA	NA	NA	NA	HiC	GSE87112	IMR90	intra	16	53524952	53538323	-1	q12.2	protein_coding
16:55787075	NA	CES1	ENSG00000198848	NA	Yes	Yes	eQTLcatalogue	BLUEPRINT_ge_monocyte	G	-	HiC	GSE87112	IMR90	intra	16	55836763	55867249	-1	q12.2	protein_coding
16:55787075	NA	CES1	ENSG00000198848	NA	Yes	Yes	eQTLcatalogue	Fairfax_2014_IFN24	G	-	HiC	GSE87112	IMR90	intra	16	55836763	55867249	-1	q12.2	protein_coding
16:55787075	NA	CES1	ENSG00000198848	NA	Yes	Yes	eQTLcatalogue	Fairfax_2014_LPS24	G	-	HiC	GSE87112	IMR90	intra	16	55836763	55867249	-1	q12.2	protein_coding
16:55787075	NA	CES1	ENSG00000198848	NA	Yes	Yes	eQTLcatalogue	Fairfax_2014_naive	G	-	HiC	GSE87112	IMR90	intra	16	55836763	55867249	-1	q12.2	protein_coding
16:55787075	NA	CES1	ENSG00000198848	NA	Yes	Yes	PsychENCODE	PsychENCODE_eQTLs	G	+	HiC	GSE87112	IMR90	intra	16	55836763	55867249	-1	q12.2	protein_coding
16:55787075	NA	CES1	ENSG00000198848	NA	Yes	Yes	eQTLGen	eQTLGen_cis_eQTLs	G	+	HiC	GSE87112	IMR90	intra	16	55836763	55867249	-1	q12.2	protein_coding
16:55787075	NA	CES1	ENSG00000198848	NA	Yes	Yes	BIOSQTL	BIOS_eQTL_geneLevel	G	+	HiC	GSE87112	IMR90	intra	16	55836763	55867249	-1	q12.2	protein_coding
16:55787075	NA	CES5A	ENSG00000159398	NA	NA	Yes	NA	NA	NA	NA	HiC	GSE87112	IMR90	intra	16	55880066	55989943	-1	q12.2	protein_coding
16:55787075	NA	CRNDE	ENSG00000245694	NA	NA	Yes	NA	NA	NA	NA	HiC	GSE87112	IMR90	intra	16	54952775	54963101	-1	q12.2	lincRNA
16:55787075	NA	FTO-IT1	ENSG00000260936	NA	NA	Yes	NA	NA	NA	NA	HiC	GSE87112	IMR90	intra	16	54073305	54074638	1	q12.2	sense_intronic
16:55787075	NA	GNAO1	ENSG00000087258	NA	NA	Yes	NA	NA	NA	NA	HiC	GSE87112	IMR90	intra	16	56225302	56391356	1	q12.2	protein_coding
16:55787075	NA	IRX3	ENSG00000177508	NA	NA	Yes	NA	NA	NA	NA	HiC	GSE87112	IMR90	intra	16	54317216	54320675	-1	q12.2	protein_coding
16:55787075	NA	IRX5	ENSG00000176842	NA	NA	Yes	NA	NA	NA	NA	HiC	GSE87112	IMR90	intra	16	54964774	54968397	1	q12.2	protein_coding
16:55787075	NA	IRX6	ENSG00000159387	NA	NA	Yes	NA	NA	NA	NA	HiC	GSE87112	IMR90	intra	16	55357672	55364672	1	q12.2	protein_coding
16:55787075	NA	LINC02140	ENSG00000261803	NA	NA	Yes	NA	NA	NA	NA	HiC	GSE87112	IMR90	intra	16	54399919	54404611	-1	q12.2	lincRNA
16:55787075	NA	LPCAT2	ENSG00000087253	NA	Yes	NA	eQTLGen	eQTLGen_cis_eQTLs	G	-	NA	NA	NA	NA	16	55542910	55620582	1	q12.2	protein_coding
16:55787075	NA	MIR3935	ENSG00000265281	NA	NA	Yes	NA	NA	NA	NA	HiC	GSE87112	IMR90	intra	16	56279432	56279535	1	q12.2	miRNA
16:55787075	NA	MMP2-AS1	ENSG00000260135	NA	NA	Yes	NA	NA	NA	NA	HiC	GSE87112	IMR90	intra	16	55461470	55496209	-1	q12.2	lincRNA
16:55787075	NA	RBL2	ENSG00000103479	NA	NA	Yes	NA	NA	NA	NA	HiC	GSE87112	IMR90	intra	16	53467889	53525561	1	q12.2	protein_coding
16:55787075	NA	RN7SL841P	ENSG00000239555	NA	NA	Yes	NA	NA	NA	NA	HiC	GSE87112	IMR90	intra	16	55325293	55325587	-1	q12.2	misc_RNA
16:55787075	NA	RNU6-1153P	ENSG00000252569	NA	NA	Yes	NA	NA	NA	NA	HiC	GSE87112	IMR90	intra	16	53477140	53477244	-1	q12.2	snRNA
16:55787075	NA	MMP2	ENSG00000087245	NA	NA	Yes	NA	NA	NA	NA	HiC	GSE87112	IMR90	intra	16	55423612	55540603	1	q12.2	protein_coding
16:55790831	NA	AC007336.1	ENSG00000261997	NA	NA	Yes	NA	NA	NA	NA	HiC	GSE87112	IMR90	intra	16	55572112	55575939	1	q12.2	lincRNA
16:55790831	NA	AC007342.1	ENSG00000259926	NA	NA	Yes	NA	NA	NA	NA	HiC	GSE87112	IMR90	intra	16	53482660	53483502	1	q12.2	sense_intronic
16:55790831	NA	AC007347.1	ENSG00000261049	NA	NA	Yes	NA	NA	NA	NA	HiC	GSE87112	IMR90	intra	16	54067909	54088495	-1	q12.2	antisense
16:55790831	NA	AC007495.1	ENSG00000246379	NA	NA	Yes	NA	NA	NA	NA	HiC	GSE87112	IMR90	intra	16	56126899	56225006	-1	q12.2	lincRNA
16:55790831	NA	AC007495.2	ENSG00000260041	NA	NA	Yes	NA	NA	NA	NA	HiC	GSE87112	IMR90	intra	16	56143449	56170912	1	q12.2	lincRNA
16:55790831	NA	AC007496.1	ENSG00000260194	NA	NA	Yes	NA	NA	NA	NA	HiC	GSE87112	IMR90	intra	16	54032225	54033881	-1	q12.2	antisense
16:55790831	NA	AC007496.2	ENSG00000261630	NA	NA	Yes	NA	NA	NA	NA	HiC	GSE87112	IMR90	intra	16	54015141	54015824	-1	q12.2	antisense
16:55790831	NA	AC007907.1	ENSG00000259759	NA	NA	Yes	NA	NA	NA	NA	HiC	GSE87112	IMR90	intra	16	54273605	54274566	1	q12.2	lincRNA
16:55790831	NA	AC079411.1	ENSG00000261013	NA	NA	Yes	NA	NA	NA	NA	HiC	GSE87112	IMR90	intra	16	56217638	56220218	-1	q12.2	lincRNA
16:55790831	NA	AC079411.2	ENSG00000261439	NA	NA	Yes	NA	NA	NA	NA	HiC	GSE87112	IMR90	intra	16	56226526	56228430	-1	q12.2	antisense
16:55790831	NA	AC079412.1	ENSG00000264079	NA	NA	Yes	NA	NA	NA	NA	HiC	GSE87112	IMR90	intra	16	54583215	54583308	-1	q12.2	miRNA
16:55790831	NA	AC106738.1	ENSG00000259711	NA	NA	Yes	NA	NA	NA	NA	HiC	GSE87112	IMR90	intra	16	54968825	54988577	1	q12.2	lincRNA
16:55790831	NA	AC106738.2	ENSG00000259725	NA	NA	Yes	NA	NA	NA	NA	HiC	GSE87112	IMR90	intra	16	54971698	54972583	-1	q12.2	lincRNA
16:55790831	NA	AKTIP	ENSG00000166971	NA	NA	Yes	NA	NA	NA	NA	HiC	GSE87112	IMR90	intra	16	53524952	53538323	-1	q12.2	protein_coding
16:55790831	NA	CES1	ENSG00000198848	NA	Yes	Yes	eQTLcatalogue	BLUEPRINT_ge_monocyte	A	-	HiC	GSE87112	IMR90	intra	16	55836763	55867249	-1	q12.2	protein_coding
16:55790831	NA	CES1	ENSG00000198848	NA	Yes	Yes	eQTLcatalogue	CEDAR_monocyte_CD14	A	-	HiC	GSE87112	IMR90	intra	16	55836763	55867249	-1	q12.2	protein_coding
16:55790831	NA	CES1	ENSG00000198848	NA	Yes	Yes	eQTLcatalogue	CEDAR_T-cell_CD8	A	-	HiC	GSE87112	IMR90	intra	16	55836763	55867249	-1	q12.2	protein_coding
16:55790831	NA	CES1	ENSG00000198848	NA	Yes	Yes	eQTLcatalogue	Fairfax_2012_B-cell_CD19	A	-	HiC	GSE87112	IMR90	intra	16	55836763	55867249	-1	q12.2	protein_coding
16:55790831	NA	CES1	ENSG00000198848	NA	Yes	Yes	eQTLcatalogue	Fairfax_2014_IFN24	A	-	HiC	GSE87112	IMR90	intra	16	55836763	55867249	-1	q12.2	protein_coding
16:55790831	NA	CES1	ENSG00000198848	NA	Yes	Yes	eQTLcatalogue	Fairfax_2014_LPS24	A	-	HiC	GSE87112	IMR90	intra	16	55836763	55867249	-1	q12.2	protein_coding
16:55790831	NA	CES1	ENSG00000198848	NA	Yes	Yes	eQTLcatalogue	Fairfax_2014_LPS2	A	-	HiC	GSE87112	IMR90	intra	16	55836763	55867249	-1	q12.2	protein_coding
16:55790831	NA	CES1	ENSG00000198848	NA	Yes	Yes	eQTLcatalogue	Fairfax_2014_naive	A	-	HiC	GSE87112	IMR90	intra	16	55836763	55867249	-1	q12.2	protein_coding
16:55790831	NA	CES1	ENSG00000198848	NA	Yes	Yes	eQTLcatalogue	Kasela_2017_T-cell_CD8	A	-	HiC	GSE87112	IMR90	intra	16	55836763	55867249	-1	q12.2	protein_coding
16:55790831	NA	CES1	ENSG00000198848	NA	Yes	Yes	eQTLcatalogue	Lepik_2017_ge_blood	A	-	HiC	GSE87112	IMR90	intra	16	55836763	55867249	-1	q12.2	protein_coding
16:55790831	NA	CES1	ENSG00000198848	NA	Yes	Yes	DICE	Monocyte_classical	A	+	HiC	GSE87112	IMR90	intra	16	55836763	55867249	-1	q12.2	protein_coding
16:55790831	NA	CES1	ENSG00000198848	NA	Yes	Yes	eQTLGen	eQTLGen_cis_eQTLs	A	+	HiC	GSE87112	IMR90	intra	16	55836763	55867249	-1	q12.2	protein_coding
16:55790831	NA	CES1	ENSG00000198848	NA	Yes	Yes	BIOSQTL	BIOS_eQTL_geneLevel	A	+	HiC	GSE87112	IMR90	intra	16	55836763	55867249	-1	q12.2	protein_coding
16:55790831	NA	CES1	ENSG00000198848	NA	Yes	Yes	GTEx/v8	Whole_Blood	A	+	HiC	GSE87112	IMR90	intra	16	55836763	55867249	-1	q12.2	protein_coding
16:55790831	NA	CES1	ENSG00000198848	NA	Yes	Yes	GTEx/v8	Lung	A	+	HiC	GSE87112	IMR90	intra	16	55836763	55867249	-1	q12.2	protein_coding
16:55790831	NA	CES5A	ENSG00000159398	NA	NA	Yes	NA	NA	NA	NA	HiC	GSE87112	IMR90	intra	16	55880066	55989943	-1	q12.2	protein_coding
16:55790831	NA	CRNDE	ENSG00000245694	NA	NA	Yes	NA	NA	NA	NA	HiC	GSE87112	IMR90	intra	16	54952775	54963101	-1	q12.2	lincRNA
16:55790831	NA	FTO-IT1	ENSG00000260936	NA	NA	Yes	NA	NA	NA	NA	HiC	GSE87112	IMR90	intra	16	54073305	54074638	1	q12.2	sense_intronic
16:55790831	NA	GNAO1	ENSG00000087258	NA	NA	Yes	NA	NA	NA	NA	HiC	GSE87112	IMR90	intra	16	56225302	56391356	1	q12.2	protein_coding
16:55790831	NA	IRX3	ENSG00000177508	NA	NA	Yes	NA	NA	NA	NA	HiC	GSE87112	IMR90	intra	16	54317216	54320675	-1	q12.2	protein_coding
16:55790831	NA	IRX5	ENSG00000176842	NA	NA	Yes	NA	NA	NA	NA	HiC	GSE87112	IMR90	intra	16	54964774	54968397	1	q12.2	protein_coding
16:55790831	NA	IRX6	ENSG00000159387	NA	NA	Yes	NA	NA	NA	NA	HiC	GSE87112	IMR90	intra	16	55357672	55364672	1	q12.2	protein_coding
16:55790831	NA	LINC02140	ENSG00000261803	NA	NA	Yes	NA	NA	NA	NA	HiC	GSE87112	IMR90	intra	16	54399919	54404611	-1	q12.2	lincRNA
16:55790831	NA	LPCAT2	ENSG00000087253	NA	Yes	NA	eQTLGen	eQTLGen_cis_eQTLs	A	-	NA	NA	NA	NA	16	55542910	55620582	1	q12.2	protein_coding
16:55790831	NA	MIR3935	ENSG00000265281	NA	NA	Yes	NA	NA	NA	NA	HiC	GSE87112	IMR90	intra	16	56279432	56279535	1	q12.2	miRNA
16:55790831	NA	MMP2-AS1	ENSG00000260135	NA	NA	Yes	NA	NA	NA	NA	HiC	GSE87112	IMR90	intra	16	55461470	55496209	-1	q12.2	lincRNA
16:55790831	NA	RBL2	ENSG00000103479	NA	NA	Yes	NA	NA	NA	NA	HiC	GSE87112	IMR90	intra	16	53467889	53525561	1	q12.2	protein_coding
16:55790831	NA	RN7SL841P	ENSG00000239555	NA	NA	Yes	NA	NA	NA	NA	HiC	GSE87112	IMR90	intra	16	55325293	55325587	-1	q12.2	misc_RNA
16:55790831	NA	RNU6-1153P	ENSG00000252569	NA	NA	Yes	NA	NA	NA	NA	HiC	GSE87112	IMR90	intra	16	53477140	53477244	-1	q12.2	snRNA
16:55790831	NA	MMP2	ENSG00000087245	NA	NA	Yes	NA	NA	NA	NA	HiC	GSE87112	IMR90	intra	16	55423612	55540603	1	q12.2	protein_coding
CHR, chromosome; POS, position; EA, effect allele; ENS, ENSEMBLE; ChrIntx, chromatin interaction; db, database

### Sheet: Supplementary Table 5
Supplementary Table 5. Gene pathway analyses
Pathway	LogPVAL	CHR:POS_b37	GENE	CHR	support from CADD	support from eQTL	support from ChrIntx	VARIANT_ID	BETA.meta	SD.meta	PVAL.meta	PIP
GO:0001656 metanephros development	-3.5099	4:6488077	WFS1	4	NA	NA	Yes	4:6488077_G_C	0.42513	0.0840825	5.91405e-07	0.22038
	-3.5099	4:6497378	WFS1	4	NA	NA	Yes	4:6497378_A_G	0.390671	0.0837453	4.20497e-06	0.0339285
	-3.5099	4:6499061	WFS1	4	NA	NA	Yes	4:6499061_C_A	0.400588	0.083046	1.92259e-06	0.0711873
	-3.5099	4:6499269	WFS1	4	NA	NA	Yes	4:6499269_A_C	0.404277	0.0827953	1.4266e-06	0.0944357
	-3.5099	7:156184335	SHH	7	NA	NA	Yes	7:156184335_T_C	0.458394	0.15094	0.00186947	0.00284605
	-3.5099	7:156196838	SHH	7	NA	NA	Yes	7:156196838_A_G	0.403578	0.139299	0.00468636	0.0018925
	-3.5099	7:156198553	SHH	7	NA	NA	Yes	7:156198553_T_C	0.42946	0.154974	0.00720885	0.00133152
	-3.5099	7:156210294	SHH	7	NA	NA	Yes	7:156210294_C_T	0.425171	0.093883	4.76661e-06	0.73532
	-3.5099	7:156213898	SHH	7	NA	NA	Yes	7:156213898_G_A	0.457743	0.147682	0.00253253	0.0034382
	-3.5099	7:156216836	SHH	7	NA	NA	Yes	7:156216836_G_A	0.4007	0.0982163	1.63535e-05	0.10976
	-3.5099	7:156226484	SHH	7	NA	NA	Yes	7:156226484_A_G	0.300182	0.0952912	0.00021966	0.00401761
	-3.5099	7:156227237	SHH	7	NA	NA	Yes	7:156227237_T_C	0.396842	0.13339	0.00380973	0.00236992
	-3.5099	7:156233575	SHH	7	NA	NA	Yes	/	/	/	/	/
	-3.5099	7:156234983	SHH	7	NA	NA	Yes	7:156234983_G_A	0.377965	0.171859	0.0301622	0.000328705
	-3.5099	15:47878420	FBN1	15	NA	Yes	NA	15:47878420_A_G	-0.134882	0.0301941	1.07338e-05	0.0498803
	-3.5099	15:47879004	FBN1	15	NA	Yes	NA	15:47879004_A_C	-0.152069	0.0313666	1.7026e-06	0.286012
	-3.5099	15:47879042	FBN1	15	NA	Yes	NA	15:47879042_G_C	0.140055	0.0295524	2.93072e-06	0.171088
	-3.5099	16:51217097	SALL1	16	NA	NA	Yes	16:51217097_G_A	-0.256368	0.087926	1.20056e-06	0.000252174
	-3.5099	16:51217700	SALL1	16	NA	NA	Yes	16:51217700_A_T	-0.1955	0.0389749	7.27218e-07	0.916753
	-3.5099	16:51217797	SALL1	16	NA	NA	Yes	16:51217797_A_G	-0.186105	0.0714651	0.00358259	< 0.01
	-3.5099	16:51218232	SALL1	16	NA	NA	Yes	16:51218232_G_A	-0.228905	0.062566	3.71965e-07	0.00278966
GO:0060560 developmental growth involved in morphogenesis	-2.25356	1:12769977	PDPN	1	NA	NA	Yes	1:12769977_A_G	-0.203698	0.051338	9.70394e-05	0.0346512
	-2.25356	1:12772253	PDPN	1	NA	NA	Yes	1:12772253_G_A	-0.210693	0.0448402	3.57123e-06	0.782849
	-2.25356	1:12774858	PDPN	1	NA	NA	Yes	1:12774858_C_G	-0.198039	0.0477566	3.92661e-05	0.0708373
	-2.25356	1:12775504	PDPN	1	NA	NA	Yes	1:12775504_G_A	-0.202423	0.0577455	5.71897e-05	0.00632761
	-2.25356	1:12775745	PDPN	1	NA	NA	Yes	1:12775745_G_A	-0.198803	0.0589417	6.60258e-05	0.00403987
	-2.25356	15:47862963	SEMA6D	15	Yes	NA	NA	15:47862963_G_A	0.118237	0.0322881	0.000332646	0.00199029
	-2.25356	15:47876710	SEMA6D	15	Yes	NA	NA	15:47876710_C_T	-0.0677698	0.047306	0.0706048	< 0.01
	-2.25356	15:47877862	SEMA6D	15	NA	NA	Yes	15:47877862_A_G	0.125264	0.0305776	5.63342e-05	0.0104633
	-2.25356	15:47878420	SEMA6D	15	NA	NA	Yes	15:47878420_A_G	-0.134882	0.0301941	1.07338e-05	0.0498803
	-2.25356	15:47879004	SEMA6D	15	NA	NA	Yes	15:47879004_A_C	-0.152069	0.0313666	1.7026e-06	0.286012
	-2.25356	15:47879042	SEMA6D	15	NA	NA	Yes	15:47879042_G_C	0.140055	0.0295524	2.93072e-06	0.171088
	-2.25356	15:47891921	SEMA6D	15	Yes	NA	NA	15:47891921_T_A	0.128684	0.034537	0.000259052	0.00251208
	-2.25356	15:47893655	SEMA6D	15	Yes	NA	NA	15:47893655_C_T	0.128588	0.0335772	0.000171216	0.00369323
	-2.25356	15:47894536	SEMA6D	15	Yes	NA	NA	15:47894536_G_A	0.123016	0.0370489	0.00118332	0.000615446
	-2.25356	15:47900276	SEMA6D	15	Yes	NA	NA	15:47900276_A_G	-0.136144	0.0337311	7.28571e-05	0.0082152
	-2.25356	16:51217097	SALL1	16	NA	NA	Yes	16:51217097_G_A	-0.256368	0.087926	1.20056e-06	0.000252174
	-2.25356	16:51217700	SALL1	16	NA	NA	Yes	16:51217700_A_T	-0.1955	0.0389749	7.27218e-07	0.916753
	-2.25356	16:51217797	SALL1	16	NA	NA	Yes	16:51217797_A_G	-0.186105	0.0714651	0.00358259	< 0.01
	-2.25356	16:51218232	SALL1	16	NA	NA	Yes	16:51218232_G_A	-0.228905	0.062566	3.71965e-07	0.00278966
	-2.25356	7:156184335	SHH	7	NA	NA	Yes	7:156184335_T_C	0.458394	0.15094	0.00186947	0.00284605
	-2.25356	7:156196838	SHH	7	NA	NA	Yes	7:156196838_A_G	0.403578	0.139299	0.00468636	0.0018925
	-2.25356	7:156198553	SHH	7	NA	NA	Yes	7:156198553_T_C	0.42946	0.154974	0.00720885	0.00133152
	-2.25356	7:156210294	SHH	7	NA	NA	Yes	7:156210294_C_T	0.425171	0.093883	4.76661e-06	0.73532
	-2.25356	7:156213898	SHH	7	NA	NA	Yes	7:156213898_G_A	0.457743	0.147682	0.00253253	0.0034382
	-2.25356	7:156216836	SHH	7	NA	NA	Yes	7:156216836_G_A	0.4007	0.0982163	1.63535e-05	0.10976
	-2.25356	7:156226484	SHH	7	NA	NA	Yes	7:156226484_A_G	0.300182	0.0952912	0.00021966	0.00401761
	-2.25356	7:156227237	SHH	7	NA	NA	Yes	7:156227237_T_C	0.396842	0.13339	0.00380973	0.00236992
	-2.25356	7:156233575	SHH	7	NA	NA	Yes	/	/	/	/	/
	-2.25356	7:156234983	SHH	7	NA	NA	Yes	7:156234983_G_A	0.377965	0.171859	0.0301622	0.000328705
PVAL, P-value; CHR, chromosome; POS, position; ChrIntx, chromatin interaction; BETA, effect size; SD, standard deviation; PIP, fine-mapping posterior inclusion probability

### Sheet: Supplementary Table 6
Supplementary Table 6. PheWAS results for credible set variants passing at least one criteria of the gene prioritization analysis in the locus on chr15 associated with SI.
rsID	CHR	POS_b37	EA.meta	NEA.meta	BETA.meta	SE.meta	PVAL.meta	EA.phewas	NEA.phewas	BETA.phewas	SE.phewas	PVAL.phewas	N.phewas	EAF.phewas	TRAIT_ID.phewas	TRAIT.phewas	direction (meta/phewas)	PVAL.bonf
rs11634974	15	47878420	G	A	-0.134882	0.0301941	1.07338e-05	G	A	0.0122921	0.00193703	2.19999e-10	460443	0.57895	ukb-b-2209	Oily fish intake	-/+	1.5e-05
										0.0111202	0.0021865	3.69999e-07	406457	0.5787	ukb-b-6591	Age first had sexual intercourse	-/+
										-0.0055158	0.0011527	1.7e-06	462434	0.578916	ukb-b-223	Current tobacco smoking	-/-
										0.00432528	0.000963685	7.19996e-06	458079	0.578885	ukb-b-16489	Qualifications: College or University degree	-/+
										0.00809442	0.00183525	1e-05	427588	0.579313	ukb-b-14898	Water intake	-/+
										-0.0104633	0.00230199	5.48681e-06	350471	0.581167	ukb-d-30090_irnt	Platelet crit	-/-
rs11636198	15	47879004	C	A	-0.152069	0.0313666	1.7026e-06	C	A	0.0122098	0.00193751	2.90001e-10	460443	0.578673	ukb-b-2209	Oily fish intake	-/+	1.5e-05
										0.0112896	0.00218706	2.39999e-07	406457	0.578425	ukb-b-6591	Age first had sexual intercourse	-/+
										-0.00545668	0.00115297	2.19999e-06	462434	0.578641	ukb-b-223	Current tobacco smoking	-/-
										0.0043061	0.000963922	7.90005e-06	458079	0.578609	ukb-b-16489	Qualifications: College or University degree	-/+
										0.0080471	0.00183572	1.2e-05	427588	0.579061	ukb-b-14898	Water intake	-/+
										-0.0105565	0.00230265	4.55261e-06	350471	0.580913	ukb-d-30090_irnt	Platelet crit	-/-
rs12905212	15	47879042	C	G	0.140055	0.0295524	2.93072e-06	C	G	-0.0121934	0.00193712	3.09999e-10	460443	0.420666	ukb-b-2209	Oily fish intake	+/-	1.5e-05
										-0.0111613	0.00218663	3.29997e-07	406457	0.42092	ukb-b-6591	Age first had sexual intercourse	+/-
										0.00539189	0.00115274	2.90001e-06	462434	0.420693	ukb-b-223	Current tobacco smoking	+/+
										-0.00425524	0.000963734	1e-05	458079	0.420722	ukb-b-16489	Qualifications: College or University degree	+/-
										-0.0080008	0.00183541	1.29999e-05	427588	0.420267	ukb-b-14898	Water intake	+/-
										0.0106034	0.0023018	4.09506e-06	350471	0.418701	ukb-d-30090_irnt	Platelet crit	+/+
rs72733898	15	47877862	G	A	0.125264	0.0305776	5.63342e-05	G	A	0.00902692	0.0018929	1.89998e-06	454826	0.127641	ukb-b-18377	Leg fat percentage (left)	+/+	2.05e-05
										0.0089193	0.00191736	3.29997e-06	454854	0.127641	ukb-b-20531	Leg fat percentage (right)	+/+
										0.00125071	0.00027208	4.30002e-06	463010	0.12767	ukb-b-12913	Operative procedures - secondary OPCS: Z49.3 Skin of anterior trunk	+/+
										0.0104067	0.0023156	7.00003e-06	454633	0.127651	ukb-b-8909	Body fat percentage	+/+
										0.0102222	0.0022992	8.70001e-06	454789	0.12764	ukb-b-12854	Arm fat percentage (right)	+/+
										0.0102458	0.00237952	1.7e-05	454823	0.127641	ukb-b-7212	Leg fat mass (left)	+/+
										0.0119257	0.00277928	1.79999e-05	454613	0.127635	ukb-b-16407	Trunk fat percentage	+/+
										0.0126524	0.00297041	2e-05	461460	0.127686	ukb-b-19953	Body mass index (BMI)	+/+
										0.014719	0.0033347	1.0158e-05	344104	0.12746	ukb-d-30730_irnt	Gamma glutamyltransferase	+/+
rsID, rs number; CHR, chromosome; POS, position; EA, effect allele; NEA, non-effect allele; BETA, effect size; SE, standard error; PVAL, P-value; N, sample size; EAF, effect allele frequency; PVAL.bonf, Bonferroni corrected p value threshold

### Sheet: Supplementary Table 7
Supplementary Table 7. Allele frequency comparison among our datasets, and the EUR and AFR 1000 Genomes superpopulations for refined credible set and proxy variants (in bold, sentinel variants).
rsID	CHR	POS_b37	EA.meta	ALLELE.1000GP	AWI-East_AF	AWI-South_AF	AWI-West_AF	UGR_AF	UKB-AFR_AF	1000GPAFR_AF	1000GPEUR_AF
rs74057641	1	12769865	T	T	0.058	0.096	0.118	0.095	0.114	0.1278	0
rs115255847	1	12769977	G	G	0.05	0.09	0.105	0.074	0.106	0.1165	0.001
rs116934871	1	12772253	A	A	0.077	0.116	0.138	0.101	0.137	0.149	0
rs200958668	1	12774627	NA	G	NA	0.001*	0.002*	0.226	NA	0.2549	0.0249
rs78453302	1	12774858	G	G	0.067	0.109	0.122	0.083	0.113	0.1286	0
rs143064322	1	12775504	A	A	0.067	0.109	0.123	0.08	0.113	0.1286	0
rs80229698	1	12775745	A	A	0.069	0.11	0.127	0.082	0.114	0.1293	0
rs116257805	4	6452618	T	T	0.024	0.024	0.029	0.025	0.031	0.0287	0
rs116819219	4	6454831	T	T	0.023	0.024	0.028	0.025	0.033	0.0287	0
rs115301483	4	6455283	C	C	0.024	0.024	0.029	0.025	0.033	0.0287	0
rs114839677	4	6456258	A	A	0.024	0.024	0.029	0.025	0.032	0.0287	0
rs79323984	4	6457037	T	T	0.023	0.024	0.028	0.025	0.032	0.0287	0
rs188601519	4	6457718	C	C	0.025	0.025	0.029	0.027	0.032	0.0287	0
rs73207830	4	6457799	T	T	0.038	0.026	0.03	0.031	0.039	0.0348	0.1153
rs79243452	4	6460965	A	A	0.024	0.026	0.028	0.025	0.032	0.0287	0
rs143436621	4	6469080	NA	AT	NA	NA	NA	NA	NA	0.028	0
rs116755844	4	6476879	C	C	0.026	0.026	0.031	0.024	0.032	0.0272	0
rs114828540	4	6488077	C	C	0.028	0.026	0.031	0.025	0.032	0.028	0
rs4624724	4	6497378	G	G	0.029	0.026	0.031	0.024	0.032	0.028	0
rs77606622	4	6499061	A	A	0.029	0.026	0.032	0.024	0.032	0.028	0
rs116569582	4	6499269	C	C	0.03	0.026	0.032	0.024	0.032	0.028	0
rs115414017	4	6500270	G	G	0.029	0.026	0.032	0.027	0.032	0.028	0
rs144245978	4	6517283	C	C	0.017	0.023	0.021	0.022	0.02	0.0189	0
rs77198039	7	156172499	T	T	0.016	NA	0.022	0.013	0.017	0.0189	0
rs75964295	7	156173395	T	T	0.014	NA	0.021	0.012	0.017	0.0189	0
rs74771045	7	156176787	A	A	0.017	NA	0.022	0.013	0.017	0.0189	0.002
rs75632391	7	156178965	G	G	0.016	NA	0.022	0.013	0.016	0.0189	0
rs79338905	7	156184335	C	C	0.017	NA	0.022	0.012	0.016	0.0182	0
rs116530211	7	156196838	G	G	0.015	0.011	0.022	0.014	0.016	0.0182	0
rs76374118	7	156198553	C	C	0.015	0.01*	0.022	0.015	0.016	0.0182	0
rs75104774	7	156210294	T	T	0.035	0.022	0.029	0.033	0.021	0.0265	0
rs80221796	7	156213898	A	A	0.017	0.011	0.022	0.013	0.016	0.0189	0
rs114530793	7	156216836	A	A	0.035	0.022	0.029	0.036	0.021	0.0257	0
rs76023777	7	156220553	T	T	0.061	0.079	0.041	0.052	0.044	0.0469	0.0159
rs77323190	7	156221240	A	A	0.056	0.073	0.038	0.053	0.042	0.0484	0.0159
rs6969023	7	156226484	G	G	0.051	0.058	0.031	0.042	0.028	0.0378	0.0119
rs6954112	7	156226931	A	A	0.057	0.057	0.047	0.052	0.034	0.0492	0
rs79077155	7	156227237	C	C	0.021	0.015	0.022	0.017	0.016	0.0204	0
rs187421965	7	156233575	NA	A	NA	NA	NA	0.011	NA	0.003	0
rs187421965	7	156233575	NA	G	NA	NA	NA	0.011	NA	0.0189	0
rs182648667	7	156234614	A	A	NA	NA	NA	0.011	0.017	0.0182	0
rs114883205	7	156234983	A	A	NA	NA	0.02	0.017	0.014	0.0174	0
rs12244007	10	44845508	T	T	0.056	0.062	0.065	0.075	0.075	0.0726	0.001
rs11239023	10	44865208	C	C	0.033	0.053	0.05	0.047	0.047	0.0348	0.001
rs374860662	10	44882115	NA	AA	NA	NA	NA	NA	NA	0.0333	0.001
rs7091577	10	44913669	T	T	0.03	0.049	0.05	0.044	0.05	0.0386	0.001
rs1147928	10	44920667	A	A	0.916	0.898	0.9	0.921	0.912	0.9138	0.998
rs10160111	10	44936177	T	T	0.023	0.031	0.029	0.035	0.04	0.0325	0.001
rs12242777	10	44950487	A	A	NA	NA	NA	0.032	0.042	0.0303	0
rs12262427	10	44958155	A	A	0.035	0.043	0.056	0.047	0.06	0.0598	0.001
rs12248779	10	44974473	G	G	0.034	0.052	0.056	0.046	0.06	0.0598	0.001
rs138087371	10	44988018	NA	TTTTTTTTT	NA	NA	NA	NA	NA	0.0598	0.001
rs11239081	10	44988373	A	A	0.035	0.053	0.055	0.046	0.059	0.0598	0.001
rs12264729	10	44989586	A	A	0.035	0.054	0.056	0.046	0.06	0.0598	0.001
rs1419280	10	45001554	T	T	0.035	0.05	0.052	0.046	0.06	0.0598	0.001
rs12242744	10	45002911	T	T	0.028	0.045	0.046	0.034	0.056	0.0514	0.001
rs12248635	10	45011383	A	A	0.05	0.061	0.038	0.062	0.057	0.059	0
rs76212028	10	45038524	C	C	0.049	0.063	0.044	0.062	0.056	0.059	0
rs12259778	10	45039684	T	T	0.05	0.063	0.043	0.062	0.056	0.059	0
rs74138437	10	45081908	A	A	0.048	0.059	0.041	0.059	0.057	0.0545	0
rs57573402	15	47819191	A	A	0.227	0.182	0.239	0.208	0.232	0.2216	0.0537
rs72733854	15	47822679	A	A	0.347	0.312	0.409	0.364	0.398	0.4017	0.0537
rs72733856	15	47824169	G	G	0.294	0.265	0.356	0.302	0.342	0.3389	0.0557
rs72733857	15	47824221	A	A	0.294	0.265	0.356	0.301	0.342	0.3389	0.0557
rs56880894	15	47824943	A	A	0.296	0.265	0.356	0.302	0.345	0.3472	0.0557
rs16959669	15	47825083	C	C	0.294	0.259	0.355	0.301	0.342	0.3389	0.0557
rs1435737	15	47825320	A	A	0.247	0.188	0.285	0.222	0.265	0.2579	0.0567
rs7162480	15	47826400	A	A	0.247	0.188	0.285	0.218	0.265	0.2564	0.0557
rs7183575	15	47826544	G	G	0.247	0.188	0.285	0.222	0.265	0.2572	0.0557
rs7173754	15	47828399	G	G	0.293	0.26	0.355	0.302	0.342	0.3389	0.0557
rs16959671	15	47829921	G	G	0.294	0.261	0.355	0.304	0.343	0.3396	0.0557
rs7179135	15	47834826	T	T	0.292	0.26	0.354	0.301	0.343	0.3389	0.0567
rs72733866	15	47839394	A	A	0.24	0.187	0.272	0.214	NA	0.2511	0.0577
rs59990286	15	47842395	T	T	0.334	0.276	0.364	0.343	0.365	0.3608	0.1213
rs60478084	15	47846975	C	C	0.239	0.186	0.275	0.214	0.257	0.2511	0.0577
rs7175417	15	47852180	T	T	NA	NA	NA	0.215	0.257	0.2511	0.0577
rs535954657	15	47852409	NA	AAAAAAAA	NA	NA	NA	NA	NA	0.3691	0.1233
rs535954657	15	47852409	NA	AAAAAAAAAA	NA	NA	NA	NA	NA	0.0008	0.0169
rs145358192	15	47853941	NA	TAT	NA	NA	NA	NA	NA	0.2504	0.0577
rs72733872	15	47854025	A	A	0.238	0.185	0.275	0.215	0.257	0.2511	0.0577
rs55784128	15	47861579	A	A	0.238	0.185	0.275	0.215	0.257	0.2504	0.0577
rs9806310	15	47862963	A	A	0.305	0.279	0.36	0.332	0.35	0.348	0.0577
rs9806660	15	47864443	G	G	0.238	0.182	0.276	0.218	0.26	0.2587	0.0577
rs9646181	15	47873172	T	T	0.176	0.167	0.162	0.158	0.172	0.1778	0.5149
rs4775699	15	47873549	T	T	NA	NA	NA	0.189	NA	0.2088	0.5159
rs12438075	15	47875035	T	T	0.247	0.24	0.28	0.255	0.281	0.2579	0.1272
rs718113	15	47875273	G	G	0.448	0.443	0.364	0.434	0.396	0.388	0.5507
rs11633288	15	47876710	T	T	0.183	0.187	0.164	0.172	0.177	0.1861	0.5149
rs1435735	15	47877143	T	T	0.451	0.409	0.522	0.416	0.474	0.4743	0.4493
rs72733898	15	47877862	G	G	0.3	0.288	0.329	0.288	0.322	0.3177	0.1272
rs2060509	15	47877901	G	G	0.198	0.219	0.182	0.189	0.197	0.2073	0.5169
rs11634974	15	47878420	G	G	0.392	0.321	0.257	0.356	0.308	0.3192	0.5517
rs11636198	15	47879004	C	C	0.367	0.283	0.223	0.31	0.268	0.2769	0.5527
rs12905212	15	47879042	C	C	0.365	0.303	0.38	0.324	0.375	0.3548	0.4463
rs7168717	15	47881056	G	G	0.484	0.521	0.633	0.502	0.57	0.5499	0.4463
rs113851763	15	47882717	NA	AAAA	NA	NA	NA	NA	NA	0.2534	0.1262
rs149703649	15	47882857	NA	AAGAAGA	NA	NA	NA	NA	NA	0.2534	0.1262
rs1369628	15	47883408	A	A	0.234	0.252	0.278	0.249	0.268	0.2542	0.1262
rs58644991	15	47883572	T	T	0.234	0.252	0.279	0.247	0.269	0.2534	0.1262
rs12324705	15	47885253	T	T	0.234	0.252	0.279	0.249	0.269	0.2534	0.1262
rs16959723	15	47885265	G	G	0.234	0.252	0.279	0.249	0.269	0.2534	0.1262
rs72735803	15	47886012	A	A	0.234	0.252	0.279	0.249	0.269	0.2534	0.1262
rs72735804	15	47886057	C	C	0.234	0.252	0.279	0.25	0.269	0.2534	0.1262
rs1369632	15	47886932	G	G	0.234	0.252	0.279	0.249	0.269	0.2534	0.1262
rs1369634	15	47887001	G	G	0.234	0.252	0.279	0.249	0.269	0.2534	0.1262
rs57389656	15	47888559	A	A	0.234	0.253	0.279	0.248	0.269	0.2542	0.1262
rs59535627	15	47888607	T	T	0.234	0.253	0.279	0.248	0.269	0.2549	0.1262
rs57832636	15	47888810	G	G	0.234	0.253	0.279	0.248	0.269	0.2549	0.1262
rs72735808	15	47889276	A	A	0.182	0.212	0.224	0.199	0.227	0.1989	0.1262
rs59663882	15	47890007	A	A	0.234	0.253	0.279	0.248	0.269	0.2549	0.1262
rs12439024	15	47890143	C	C	0.234	0.253	0.279	0.246	0.269	0.2549	0.1262
rs12441939	15	47890210	G	G	0.234	0.253	0.279	0.246	0.269	0.2557	0.1262
rs12439029	15	47890229	C	C	0.246	0.256	0.28	0.247	0.273	0.2632	0.1262
rs16959731	15	47891232	T	T	0.251	0.257	0.28	0.256	0.273	0.2655	0.1262
rs12442865	15	47891249	A	A	0.218	0.242	0.273	0.22	0.263	0.2474	0.1262
rs2117797	15	47891921	A	A	0.254	0.259	0.28	0.257	0.273	0.2663	0.1262
rs2117798	15	47891932	G	G	0.256	0.261	0.28	0.257	0.273	0.2663	0.1262
rs16959742	15	47892218	G	G	0.256	0.261	0.28	0.256	0.273	0.2663	0.1262
rs6493284	15	47893655	T	T	0.256	0.261	0.28	0.257	0.273	0.267	0.1392
rs72735813	15	47894536	A	A	0.241	0.254	0.279	0.244	0.269	0.2564	0.1262
rs1369641	15	47895042	A	A	0.308	0.369	0.367	0.331	0.37	0.3676	0.1392
rs999128	15	47895214	C	C	NA	NA	NA	0.332	0.37	0.3676	0.1392
rs999129	15	47895424	T	T	0.309	0.369	0.367	0.331	0.37	0.3676	0.1392
rs999130	15	47895505	T	T	0.31	0.369	0.367	0.332	0.37	0.3676	0.1392
rs1912644	15	47896145	A	A	0.224	0.245	0.275	0.22	NA	0.2489	0.1262
rs111624593	15	47899302	NA	AGATA	NA	NA	NA	NA	NA	0.3782	0.1412
rs10775135	15	47900276	G	G	0.744	0.721	0.719	0.743	0.727	0.7292	0.8588
rs2666555	15	47900953	C	C	0.258	0.279	0.281	0.258	0.274	0.2723	0.1412
rs112982858	15	47901096	NA	A	NA	NA	NA	NA	NA	0.2723	0.1412
rs3985872	15	47901107	C	C	0.257	0.279	0.281	0.256	0.273	0.2723	0.1412
rs73585469	16	51214803	C	C	0.248	0.178	0.23	0.244	0.215	0.239	0.0129
rs61685917	16	51217097	A	A	0.164	0.054	0.111	0.109	NA	0.0991	0.0129
rs74019935	16	51217700	T	T	0.224	0.111	0.176	0.172	0.166	0.1694	0.0129
rs16949440	16	51217797	G	G	0.11	0.03	0.089	0.069	0.075	0.0749	0.0129
rs74019936	16	51218232	A	A	0.164	0.054	0.111	0.109	0.1	0.0991	0.0129
rs4808946	19	15193912	C	C	0.602	0.6	0.559	0.584	0.629	0.5953	0.8728
rs171799	16	55744026	T	T	0.14	0.112	0.147	0.111	0.182	0.1513	0.7078
rs12596924	16	55744647	G	G	0.784	0.755	0.729	0.773	0.723	0.7458	0.1879
rs258099	16	55747177	T	T	0.138	0.109	0.147	0.122	NA	0.1543	0.7157
rs12598119	16	55751168	C	C	0.786	0.754	0.723	0.768	0.724	0.7398	0.1909
rs2397777	16	55752923	T	T	0.144	0.119	0.149	0.132	0.174	0.1558	0.7127
rs34010733	16	55753703	G	G	0.144	0.119	0.149	0.13	0.174	0.1558	0.7127
rs174013	16	55757921	T	T	0.153	0.131	0.175	0.132	0.197	0.174	0.7127
rs258092	16	55758004	T	T	0.143	0.119	0.148	0.132	0.174	0.1558	0.7127
rs258093	16	55759165	T	T	0.143	0.119	0.148	0.133	0.174	0.1558	0.7127
rs258094	16	55759650	C	C	0.143	0.119	0.148	0.132	0.174	0.1558	0.7048
rs8048319	16	55761052	G	G	0.139	0.12	0.149	0.131	0.176	0.1558	0.7127
rs4784559	16	55762200	A	A	0.2	0.21	0.211	0.2	0.246	0.2428	0.7336
rs258096	16	55762882	A	A	0.056	0.029	0.05	0.036	0.064	0.0522	0.4851
rs258097	16	55765906	A	A	0.04	0.023	0.047	0.032	0.06	0.053	0.4672
rs4784560	16	55767154	C	C	0.128	0.109	0.133	0.122	0.155	0.1475	0.7107
rs4580160	16	55768640	C	C	0.197	0.177	0.227	0.203	0.232	0.2504	0.7107
rs12925175	16	55770629	T	T	0.126	0.109	0.132	0.121	0.154	0.1475	0.7107
rs12926060	16	55773120	C	C	0.132	0.133	0.15	0.144	0.174	0.1679	0.7107
rs12926148	16	55774428	A	A	0.132	0.133	0.15	0.144	0.175	0.1679	0.7107
rs12444861	16	55774560	A	A	0.132	0.133	0.152	0.144	0.177	0.1725	0.7107
rs4784563	16	55776485	A	A	0.235	0.232	0.243	0.242	0.253	0.2753	0.7316
rs57522070	16	55777272	A	A	NA	0.024	0.031	0.03	0.031	0.0416	0
rs35878100	16	55777988	G	G	0.195	0.18	0.228	0.199	0.227	0.2458	0.7107
rs11862079	16	55778234	C	C	0.246	0.255	0.271	0.258	0.282	0.3026	0.7326
rs57706039	16	55779399	C	C	0.196	0.182	0.233	0.198	0.23	0.2504	0.7107
rs6499782	16	55780826	A	A	0.134	0.115	0.135	0.122	NA	0.1483	0.7107
rs12443715	16	55782924	A	A	0.139	0.118	0.14	0.122	0.154	0.1483	0.7107
rs7184889	16	55783137	T	T	0.205	0.186	0.236	0.205	0.232	0.2466	0.7107
rs11642902	16	55785369	A	A	0.206	0.186	0.235	0.206	0.23	0.2474	0.7117
rs11076113	16	55787075	G	G	0.141	0.117	0.14	0.122	0.154	0.149	0.7117
rs3996845	16	55789009	C	C	NA	NA	NA	0.217	0.28	0.2973	0.7167
rs3064319	16	55790230	NA	GTTAGTTA	NA	NA	NA	NA	NA	0.0552	0.4851
rs56386878	16	55790831	A	A	0.104	0.069	0.103	0.088	0.102	0.1097	0.506
rs12444005	16	55791319	C	C	0.113	0.074	0.111	0.094	0.111	0.1263	0.5089
rs3815584	16	55794635	T	T	NA	NA	NA	0.073	0.082	0.0832	0.4592
rs74019241	16	55794883	T	T	NA	NA	0.019	0.019	0.019	0.0234	0
*Variants filtered out due to QC parameters (see Supplementary Figure 1)
rsID, rs number; CHR, chromosome; POS, position; EA, effect allele; 1000GP, 1000 Genomes Project;
AWI, Africa Wits-INDEPTH Partnership for Genomic Studies; UGR, Uganda Genome Resource; UKB-AFR, individuals of African ancestry in UK BiobankAF, allele frequency

### Sheet: Supplementary Table 8
Supplementary Table 8. LD score regression intercept values for each dataset.
	LD score regression intercept
Cohort	SI	SC
AWI-East	0.999	1.0266
AWI-South	1.0035	1.0789
AWI-West	1.0048	1.0191
UGR	1.029	1.0388
UKB-AFR	1.0017	1.0276
SI, smoking initiation; SC, smoking cessation
